# The effect of sedentary behaviour and physical activity on 1719 diseases: a Mendelian randomisation phenome-wide association study (MR-PheWAS)

**DOI:** 10.64898/2026.04.10.26350507

**Authors:** Jiayao Xu, Richard M.A. Parker, Kirsty Bowman, Gemma L. Clayton, Deborah A. Lawlor

**Author notes:** Corresponding author: Jiayao Xu, Population Health Sciences, Bristol Medical School, University of Bristol, Bristol, BS1 5DS, United Kingdom. Joint senior authors (Gemma L. Clayton, Deborah A. Lawlor).

## Abstract

**Background:** Higher levels of sedentary behaviour, such as leisure screen time (LST), and lower levels of physical activity are associated with diseases across multiple body systems which contribute to a large global health burden. Whether these associations are causal is unclear. The primary aim of this study is to investigate the causal effects of higher LST (given greater power) and, secondarily, lower moderate-to-vigorous intensity physical activity (MVPA), on a wide range of diseases in a hypothesis-free approach.

**Methods:** A two-sample Mendelian randomisation phenome-wide association study was conducted for the main analyses. Genetic single nucleotide polymorphisms (SNPs) were first selected as exposure genetic instruments for LST (hours of television watched per day; 117 SNPs) and MVPA (higher vs. lower; 18 SNPs) based on the genome-wide significant threshold (p < 5×10^-8^) from the largest relevant genome-wide association study (GWAS). For disease outcomes, we used summary results from FinnGen GWAS, including 1,719 diseases defined by hospital discharge International Classification of Diseases (ICD) codes in 453,733 European participants. For the main analyses, we used the inverse-variance weighting method with a Bonferroni corrected p-value of p ≤ 3.47×10^-4^. Sensitivity analyses included Steiger filtering, MR-Egger and weighted median analyses, and data from UK Biobank were used to explore replication.

**Findings:** Genetically predicted higher LST was associated with increased risk of 87 (5.1% of the 1,719) diseases. Most of these diseases were in musculoskeletal and connective tissue (n=37), genitourinary (n=12) and respiratory (n=8) systems. Genetic liability to lower MVPA was associated with six diseases: three in musculoskeletal and connective tissue and genitourinary systems (with greater risk of these diseases also identified with higher LST), and three in respiratory and genitourinary systems. Sensitivity analyses largely supported the main analyses. Results replicated in UK Biobank, where data available.

**Conclusions:** Higher levels of sedentary behaviour, and lower levels of physical activity, causally increase the risk of diseases across multiple body systems, making them promising targets for reducing multimorbidity.

## Supplementary material for "The effect of sedentary behaviour and physical activity on 1719 diseases: a Mendelian randomisation phenome-wide association study (MR-PheWAS)": S2 Appendix (part 1 of 2)

### Sheet: Overview
Supplementary Table	Content	Notes
Supplementary Table S1-1	Studies investigating causal effects of physical activity or sedentary behaviour on diseases using Mendelian randomization (MR)	Supplementary Table S1
Supplementary Table S1-2	Summary of studies investigating causal effects of physical activity or sedentary behaviour on diseases using Mendelian randomization (MR)	Supplementary Table S1
Supplementary Table S2	Characteristics of contributing studies of European ancestry and potential sample overlap
Supplementary Table S3	Instrumental variables based on 5*10^-8
Supplementary Table S4	Inclusion and exclusion for FinnGen R11 endpoints
Supplementary Table S5	Replication analyses in the UK Biobank for diseases that passed Bonferroni correction in MR-PheWAS
Supplementary Table S6-1	MR-PheWAS results for certain infectious and parasitic diseases	Supplementary Table S6; outcomes in red passed the Bonferroni-corrected threshold and in blue reached p ≤ 0.05
Supplementary Table S6-2	MR-PheWAS results for neoplasms	Supplementary Table S6; outcomes in red passed the Bonferroni-corrected threshold and in blue reached p ≤ 0.05
Supplementary Table S6-3	MR-PheWAS results for diseases of the blood and blood-forming organs and certain disorders involving the immune mechanism	Supplementary Table S6; outcomes in red passed the Bonferroni-corrected threshold and in blue reached p ≤ 0.05
Supplementary Table S6-4	MR-PheWAS results for endocrine, nutritional and metabolic diseases	Supplementary Table S6; outcomes in red passed the Bonferroni-corrected threshold and in blue reached p ≤ 0.05
Supplementary Table S6-5	MR-PheWAS results for mental and behavioural disorders	Supplementary Table S6; outcomes in red passed the Bonferroni-corrected threshold and in blue reached p ≤ 0.05
Supplementary Table S6-6	MR-PheWAS results for diseases of the nervous system	Supplementary Table S6; outcomes in red passed the Bonferroni-corrected threshold and in blue reached p ≤ 0.05
Supplementary Table S6-7	MR-PheWAS results for diseases of the eye and adnexa	Supplementary Table S6; outcomes in red passed the Bonferroni-corrected threshold and in blue reached p ≤ 0.05
Supplementary Table S6-8	MR-PheWAS results for diseases of the ear and mastoid process	Supplementary Table S6; outcomes in red passed the Bonferroni-corrected threshold and in blue reached p ≤ 0.05
Supplementary Table S6-9	MR-PheWAS results for diseases of the circulatory system	Supplementary Table S6; outcomes in red passed the Bonferroni-corrected threshold and in blue reached p ≤ 0.05
Supplementary Table S6-10	MR-PheWAS results for diseases of the respiratory system	Supplementary Table S6; outcomes in red passed the Bonferroni-corrected threshold and in blue reached p ≤ 0.05
Supplementary Table S6-11	MR-PheWAS results for diseases of the digestive system	Supplementary Table S6; outcomes in red passed the Bonferroni-corrected threshold and in blue reached p ≤ 0.05
Supplementary Table S6-12	MR-PheWAS results for diseases of the skin and subcutaneous tissue	Supplementary Table S6; outcomes in red passed the Bonferroni-corrected threshold and in blue reached p ≤ 0.05
Supplementary Table S6-13	MR-PheWAS results for diseases of the musculoskeletal system and connective tissue	Supplementary Table S6; outcomes in red passed the Bonferroni-corrected threshold and in blue reached p ≤ 0.05
Supplementary Table S6-14	MR-PheWAS results for diseases of the genitourinary system	Supplementary Table S6; outcomes in red passed the Bonferroni-corrected threshold and in blue reached p ≤ 0.05
Supplementary Table S6-15	MR-PheWAS results for injury, poisoning and certain other consequences of external causes	Supplementary Table S6; outcomes in red passed the Bonferroni-corrected threshold and in blue reached p ≤ 0.05
Supplementary Table S6-16	MR-PheWAS results for external causes of morbidity and mortality	Supplementary Table S6; outcomes in red passed the Bonferroni-corrected threshold and in blue reached p ≤ 0.05
Supplementary Table S6-17	MR-PheWAS results for codes for special purposes	Supplementary Table S6; outcomes in red passed the Bonferroni-corrected threshold and in blue reached p ≤ 0.05
Variables	Description
Chr	Chromsome
EA	Effect allele
OA	Other allele
EAF	Effect allele frequency
Exposure	Exposure included in the analysis (MVPA: moderate-to-vigorous intensity physical activity; LST: leisure screen time)
Phenocode	Phenotype code
Num_cases	Number of cases
Num_controls	Number of controls
nsnp	Number of SNPs used in the inverse variance weighted MR analysis
or_ivwci	Odds ratio estimates from the inverse variance weighted MR analysis
pval	p value for the odds ratio estimates from the inverse variance weighted MR analysis
Bonferroni correction	Significance of the p value for the odds ratio estimates from the inverse variance weighted MR analysis after bonferroni correction (1=significant, 0=not significant)
pval_fdr	Adjusted p-values using the Benjamini-Hochberg procedure to control the false discovery rate (FDR) at 5%
Q	Cochran's Q
pval_Q	p value for Cochran's Q
p_eggerinter	p value for the MR-Egger pleiotropy test
or_eggerci	Odds ratio estimates from the MR-Egger method
pval_egger	p value for the odds ratio estimates from the MR-Egger method
or_wmci	Odds ratio estimates from the weighted median method
pval_wm	p value for the odds ratio estimates from the weighted median method
nsnp_steiger	Number of SNPs used in the inverse variance weighted MR analysis after applying Steiger filtering
or_steiger	Odds ratio estimates from the inverse variance weighted MR analysis after applying Steiger filtering
pval_steiger	p value for the odds ratio estimates from the inverse variance weighted MR analysis after applying Steiger filtering

### Sheet: ST S1-1
Diseases	ICD-10 chapters	Exposure	PA	SB	PMID	Title	Authors	Citation	First Author	Journal/Book	Publication Year	Create Date	PMCID	NIHMS ID	DOI
sepsis	I Certain infectious and parasitic diseases	PA	1	NA	41183351	Association of Modifiable Lifestyle and Metabolic Factors With the Risk of Developing Sepsis: 2-Sample Mendelian Randomized Study	Lv H, Liu J, Cao Y, Fan W, Shen G, Wang F, Ye Q, Wu X, Xu K.	Interact J Med Res. 2025 Nov 3;14:e72244. doi: 10.2196/72244.	Lv H	Interact J Med Res	2025	2025-11-03	PMC12582546		10.2196/72244
sepsis	I Certain infectious and parasitic diseases	PA&SB	1	1	39224605	Physical activity, sedentary behavior, and risk of sepsis: a two-sample mendelian randomization study	Zhang Y, Rong Y, Mao J, Zhang J, Xiao W, Yang M.	Front Med (Lausanne). 2024 Aug 19;11:1436546. doi: 10.3389/fmed.2024.1436546. eCollection 2024.	Zhang Y	Front Med (Lausanne)	2024	2024-09-03	PMC11366612		10.3389/fmed.2024.1436546
cervical cancer	II Neoplasms	PA&SB	1	1	40368145	Causality between 22 personal traits and cervical cancer: a two-sample Mendelian randomization study	Wang F, Liu Y, Jia J, Bai X, Zhang M, Ye X, Wang L, Bai Y.	J Affect Disord. 2025 Sep 15;385:119364. doi: 10.1016/j.jad.2025.05.024. Epub 2025 May 12.	Wang F	J Affect Disord	2025	2025-05-14			10.1016/j.jad.2025.05.024
prostate cancer	II Neoplasms	PA	1	NA	31802111	Appraising causal relationships of dietary, nutritional and physical-activity exposures with overall and aggressive prostate cancer: two-sample Mendelian-randomization study based on 79 148 prostate-cancer cases and 61 106 controls	Kazmi N, Haycock P, Tsilidis K, Lynch BM, Truong T; PRACTICAL Consortium, CRUK, BPC3, CAPS, PEGASUS; Martin RM, Lewis SJ.	Int J Epidemiol. 2020 Apr 1;49(2):587-596. doi: 10.1093/ije/dyz235.	Kazmi N	Int J Epidemiol	2020	2019-12-06			10.1093/ije/dyz235
breast and colorectal cancer	II Neoplasms	PA	1	NA	32001714	Physical activity and risks of breast and colorectal cancer: a Mendelian randomisation analysis	Papadimitriou N, Dimou N, Tsilidis KK, Banbury B, Martin RM, Lewis SJ, Kazmi N, Robinson TM, Albanes D, Aleksandrova K, Berndt SI, Timothy Bishop D, Brenner H, Buchanan DD, Bueno-de-Mesquita B, Campbell PT, Castellví-Bel S, Chan AT, Chang-Claude J, Ellingjord-Dale M, Figueiredo JC, Gallinger SJ, Giles GG, Giovannucci E, Gruber SB, Gsur A, Hampe J, Hampel H, Harlid S, Harrison TA, Hoffmeister M, Hopper JL, Hsu L, María Huerta J, Huyghe JR, Jenkins MA, Keku TO, Kühn T, La Vecchia C, Le Marchand L, Li CI, Li L, Lindblom A, Lindor NM, Lynch B, Markowitz SD, Masala G, May AM, Milne R, Monninkhof E, Moreno L, Moreno V, Newcomb PA, Offit K, Perduca V, Pharoah PDP, Platz EA, Potter JD, Rennert G, Riboli E, Sánchez MJ, Schmit SL, Schoen RE, Severi G, Sieri S, Slattery ML, Song M, Tangen CM, Thibodeau SN, Travis RC, Trichopoulou A, Ulrich CM, van Duijnhoven FJB, Van Guelpen B, Vodicka P, White E, Wolk A, Woods MO, Wu AH, Peters U, Gunter MJ, Murphy N.	Nat Commun. 2020 Jan 30;11(1):597. doi: 10.1038/s41467-020-14389-8.	Papadimitriou N	Nat Commun	2020	2020-02-01	PMC6992637		10.1038/s41467-020-14389-8
breast cancer	II Neoplasms	PA	1	NA	39967927	Physical activities and breast cancer: a Mendelian randomization study	Ding L, Chen Q, Liang H, Shen M, Zheng M, Li Z.	Arch Med Sci. 2024 Nov 2;20(6):1957-1967. doi: 10.5114/aoms/195271. eCollection 2024.	Ding L	Arch Med Sci	2024	2025-02-19	PMC11831360		10.5114/aoms/195271
breast cancer	II Neoplasms	PA	1	NA	35403707	Mendelian randomization analyses of 23 known and suspected risk factors and biomarkers for breast cancer overall and by molecular subtypes	Chen F, Wen W, Long J, Shu X, Yang Y, Shu XO, Zheng W.	Int J Cancer. 2022 Aug 1;151(3):372-380. doi: 10.1002/ijc.34026. Epub 2022 Apr 26.	Chen F	Int J Cancer	2022	2022-04-11	PMC9177773	NIHMS1808035	10.1002/ijc.34026
breast cancer	II Neoplasms	PA&SB	1	1	36328784	Physical activity, sedentary time and breast cancer risk: a Mendelian randomisation study	Dixon-Suen SC, Lewis SJ, Martin RM, English DR, Boyle T, Giles GG, Michailidou K, Bolla MK, Wang Q, Dennis J, Lush M, Investigators A, Ahearn TU, Ambrosone CB, Andrulis IL, Anton-Culver H, Arndt V, Aronson KJ, Augustinsson A, Auvinen P, Beane Freeman LE, Becher H, Beckmann MW, Behrens S, Bermisheva M, Blomqvist C, Bogdanova NV, Bojesen SE, Bonanni B, Brenner H, Brüning T, Buys SS, Camp NJ, Campa D, Canzian F, Castelao JE, Cessna MH, Chang-Claude J, Chanock SJ, Clarke CL, Conroy DM, Couch FJ, Cox A, Cross SS, Czene K, Daly MB, Devilee P, Dörk T, Dwek M, Eccles DM, Eliassen AH, Engel C, Eriksson M, Evans DG, Fasching PA, Fletcher O, Flyger H, Fritschi L, Gabrielson M, Gago-Dominguez M, García-Closas M, García-Sáenz JA, Goldberg MS, Guénel P, Gündert M, Hahnen E, Haiman CA, Häberle L, Håkansson N, Hall P, Hamann U, Hart SN, Harvie M, Hillemanns P, Hollestelle A, Hooning MJ, Hoppe R, Hopper J, Howell A, Hunter DJ, Jakubowska A, Janni W, John EM, Jung A, Kaaks R, Keeman R, Kitahara CM, Koutros S, Kraft P, Kristensen VN, Kubelka-Sabit K, Kurian AW, Lacey JV, Lambrechts D, Le Marchand L, Lindblom A, Loibl S, Lubiński J, Mannermaa A, Manoochehri M, et al.	Br J Sports Med. 2022 Oct;56(20):1157-1170. doi: 10.1136/bjsports-2021-105132. Epub 2022 Sep 6.	Dixon-Suen SC	Br J Sports Med	2022	2022-11-03	PMC9876601	NIHMS1822689	10.1136/bjsports-2021-105132
breast, colorectal and prostate cancer	II Neoplasms	SB	NA	1	38155458	Leisure time television watching, computer use and risks of breast, colorectal and prostate cancer: A Mendelian randomisation analysis	Papadimitriou N, Kazmi N, Dimou N, Tsilidis KK, Martin RM, Lewis SJ, Lynch BM, Hoffmeister M, Kweon SS, Li L, Milne RL, Sakoda LC, Schoen RE, Phipps AI, Figueiredo JC, Peters U, Dixon-Suen SC, Gunter MJ, Murphy N.	Cancer Med. 2024 Jan;13(1):e6732. doi: 10.1002/cam4.6732. Epub 2023 Dec 28.	Papadimitriou N	Cancer Med	2024	2023-12-29	PMC10807615		10.1002/cam4.6732
colorectal cancer	II Neoplasms	PA	1	NA	41031512	Physical activity and molecular subtypes of colorectal cancer: a pooled observational analysis and Mendelian randomization study	Chalitsios CV, Markozannes G, Aglago EK, Berndt SI, Buchanan DD, Campbell PT, Cao Y, Chan AT, Dimou N, Drew DA, French AJ, Georgeson P, Giannakis M, Gruber SB, Gunter MJ, Harrison TA, Hoffmeister M, Hsu L, Huang WY, Hullar MAJ, Huyghe JR, Lynch BM, Moreno V, Murphy N, Newton CC, Nowak JA, Obón-Santacana M, Ogino S, Qu C, Schmit SL, Steinfelder RS, Sun W, Thomas CE, Toland AE, Trinh QM, Ugai T, Um CY, Guelpen BV, Zaidi SH, Schoen RE, Woods MO, Brenner H, Andreson L, Pellatt AJ, Peters U, Phipps AI, Tsilidis KK.	JNCI Cancer Spectr. 2025 Nov 3;9(6):pkaf095. doi: 10.1093/jncics/pkaf095.	Chalitsios CV	JNCI Cancer Spectr	2025	2025-10-01	PMC12596107		10.1093/jncics/pkaf095
colorectal cancer	II Neoplasms	PA	0	NA	38879601	Unhealthy lifestyle factors and the risk of colorectal cancer: a Mendelian randomization study	Li X, Chang Z, Wang J, Ding K, Pan S, Hu H, Tang Q.	Sci Rep. 2024 Jun 15;14(1):13825. doi: 10.1038/s41598-024-64813-y.	Li X	Sci Rep	2024	2024-06-15	PMC11180165		10.1038/s41598-024-64813-y
colorectal cancer	II Neoplasms	PA	1	NA	33510439	Genetically predicted physical activity levels are associated with lower colorectal cancer risk: a Mendelian randomisation study	Zhang X, Theodoratou E, Li X, Farrington SM, Law PJ, Broderick P, Walker M, Klimentidis YC, Rees JMB, Houlston RS, Tomlinson IPM, Burgess S, Campbell H, Dunlop MG, Timofeeva M.	Br J Cancer. 2021 Mar;124(7):1330-1338. doi: 10.1038/s41416-020-01236-2. Epub 2021 Jan 29.	Zhang X	Br J Cancer	2021	2021-01-29	PMC8007642		10.1038/s41416-020-01236-2
endometrial cancer	II Neoplasms	PA	1	NA	39427281	Unraveling the causal association between lifestyle and metabolic factors with endometrial cancer: evidence from a Mendelian randomization study	Zhang X, Pu C, Wang L, Lin X, Lai H, Wu S, Wan J.	Discov Oncol. 2024 Oct 20;15(1):575. doi: 10.1007/s12672-024-01439-6.	Zhang X	Discov Oncol	2024	2024-10-20	PMC11491422		10.1007/s12672-024-01439-6
lung cancer	II Neoplasms	PA	1	NA	38973947	Association between strenuous sports or other exercises and lung cancer risk: a mendelian randomization study	Chen W, Liu A, Jiang Y, Lin Y, Li X, Pan C, Wang Y, Yu H, Zhao Y, Li J, Liang H, Wang R, Wang W, Xu X, Huang Y.	Transl Lung Cancer Res. 2024 Jun 30;13(6):1210-1221. doi: 10.21037/tlcr-23-810. Epub 2024 Jun 21.	Chen W	Transl Lung Cancer Res	2024	2024-07-08	PMC11225037		10.21037/tlcr-23-810
lung cancer	II Neoplasms	PA	0	NA	32989605	Mendelian randomization study indicates lack of causal relationship between physical activity and lung cancer	Xian W, Shen J, Zhou H, Liu J, Zhang Y, Zhang Z, Zhou T, Hong S, Yang Y, Fang W, Zhao H, Huang Y, Zhang L.	J Cancer Res Clin Oncol. 2021 Jan;147(1):177-181. doi: 10.1007/s00432-020-03409-1. Epub 2020 Sep 28.	Xian W	J Cancer Res Clin Oncol	2021	2020-09-29			10.1007/s00432-020-03409-1
lung cancer	II Neoplasms	PA	1	NA	38481241	Exploring the link between walking and lung cancer risk: a two-stage Mendelian randomization analysis	Chen F, Lin C, Gu X, Ning Y, He H, Qiang G.	BMC Pulm Med. 2024 Mar 13;24(1):129. doi: 10.1186/s12890-024-02906-0.	Chen F	BMC Pulm Med	2024	2024-03-14	PMC10938705		10.1186/s12890-024-02906-0
lymphoma	II Neoplasms	PA	1	NA	39570117	Causal association of physical activity with lymphoma risk: a Mendelian randomization analysis	Zhao J, Wen X, Zheng M, Su L, Guo X.	Eur J Public Health. 2025 Feb 1;35(1):121-127. doi: 10.1093/eurpub/ckae172.	Zhao J	Eur J Public Health	2025	2024-11-21	PMC11832145		10.1093/eurpub/ckae172
ovarian cancer	II Neoplasms	PA	1	NA	36937699	Causal effects of physical activity on the risk of overall ovarian cancer: A Mendelian randomization study	Wang J, Zhao H, Zhu J, Jiang M.	Digit Health. 2023 Mar 15;9:20552076231162988. doi: 10.1177/20552076231162988. eCollection 2023 Jan-Dec.	Wang J	Digit Health	2023	2023-03-20	PMC10017925		10.1177/20552076231162988
pancreatic cancer	II Neoplasms	SB	NA	1	38425433	Physical Activity, Sedentary Behavior, and Pancreatic Cancer Risk: A Mendelian Randomization Study	Gentiluomo M, Dixon-Suen SC, Farinella R, Peduzzi G, Canzian F, Milne RL, Lynch BM, Campa D.	J Endocr Soc. 2024 Feb 29;8(4):bvae017. doi: 10.1210/jendso/bvae017. eCollection 2024 Feb 19.	Gentiluomo M	J Endocr Soc	2024	2024-03-01	PMC10904288		10.1210/jendso/bvae017
skin cancer	II Neoplasms	PA	1	NA	39220291	The Causal Relationship Between Physical Activity and Skin Cancer Risk: An Univariable Mendelian Randomization Study	Fu X, Zeng F, Li L, Liu G, Zhong Q, Chen S.	Clin Cosmet Investig Dermatol. 2024 Aug 28;17:1963-1972. doi: 10.2147/CCID.S472443. eCollection 2024.	Fu X	Clin Cosmet Investig Dermatol	2024	2024-09-02	PMC11366249		10.2147/CCID.S472443
thymic tumors	II Neoplasms	PA	1	NA	39769247	Causal Relationship Between Physical Activity and Thymic Tumors Mediated by Circulating Cytokines: A Mendelian Randomization Mediation Analysis	Sun Y, Hao S.	Int J Mol Sci. 2024 Dec 16;25(24):13485. doi: 10.3390/ijms252413485.	Sun Y	Int J Mol Sci	2024	2025-01-08	PMC11676807		10.3390/ijms252413485
acute pancreatitis, chronic pancreatitis, pancreatic cancer, type 1 diabetes mellitus, type 2 diabetes mellitus	IV Endocrine, nutritional and metabolic diseases	PA&SB	1	1	41767625	Physical activity, sedentary behaviour, and exocrine and endocrine pancreatic diseases: results from a prospective cohort study and Mendelian randomization	Che T, Wu Z, You S, Ruan X, Dan L, Zhang Y, Larsson SC, Wang X, Chen J, Zhou C.	Gastroenterol Rep (Oxf). 2026 Feb 27;14:goag008. doi: 10.1093/gastro/goag008. eCollection 2026 Feb.	Che T	Gastroenterol Rep (Oxf)	2026	2026-03-02	PMC12947578		10.1093/gastro/goag008
obesity	IV Endocrine, nutritional and metabolic diseases	PA&SB	0	1	38457382	Sedentary behavior, physical activity, sleep duration and obesity risk: Mendelian randomization study	Chen S, Yang L, Yang Y, Shi W, Stults-Kolehmainen M, Yuan Q, Wang C, Ye J.	PLoS One. 2024 Mar 8;19(3):e0300074. doi: 10.1371/journal.pone.0300074. eCollection 2024.	Chen S	PLoS One	2024	2024-03-08	PMC10923474		10.1371/journal.pone.0300074
type 2 diabetes	IV Endocrine, nutritional and metabolic diseases	PA&SB	1	1	37415875	Physical Activity, Sedentary Behavior, and Type 2 Diabetes: Mendelian Randomization Analysis	Yuan S, Li X, Liu Q, Wang Z, Jiang X, Burgess S, Larsson SC.	J Endocr Soc. 2023 Jun 26;7(8):bvad090. doi: 10.1210/jendso/bvad090. eCollection 2023 Jul 3.	Yuan S	J Endocr Soc	2023	2023-07-07	PMC10321115		10.1210/jendso/bvad090
type 2 diabetes mellitus	IV Endocrine, nutritional and metabolic diseases	SB	NA	1	38347339	Screen time in the development of type 2 diabetes mellitus (T2DM) : a two-sample Mendelian randomization study	Qiu Z, Jia X, Li Y, Fu Y, Xiao Y.	Endocrine. 2024 Jul;85(1):158-167. doi: 10.1007/s12020-024-03723-5. Epub 2024 Feb 12.	Qiu Z	Endocrine	2024	2024-02-12			10.1007/s12020-024-03723-5
obesity	IV Endocrine, nutritional and metabolic diseases	PA	1	NA	38036650	Distilling causality between physical activity traits and obesity via Mendelian randomization	Wang Z, Davey Smith G, Loos RJF, den Hoed M.	Commun Med (Lond). 2023 Nov 30;3(1):173. doi: 10.1038/s43856-023-00407-5.	Wang Z	Commun Med (Lond)	2023	2023-11-30	PMC10689836		10.1038/s43856-023-00407-5
type 2 diabetes	IV Endocrine, nutritional and metabolic diseases	PA&SB	1	1	36407298	Physical activity, sedentary behavior, and the risk of type 2 diabetes: A two-sample Mendelian Randomization analysis in the European population	Deng MG, Cui HT, Lan YB, Nie JQ, Liang YH, Chai C.	Front Endocrinol (Lausanne). 2022 Nov 3;13:964132. doi: 10.3389/fendo.2022.964132. eCollection 2022.	Deng MG	Front Endocrinol (Lausanne)	2022	2022-11-21	PMC9670309		10.3389/fendo.2022.964132
type 2 diabetes and glycemic traits	IV Endocrine, nutritional and metabolic diseases	PA&SB	0	0	33293297	Association of physical activity and sedentary behavior with type 2 diabetes and glycemic traits: a two-sample Mendelian randomization study	Meisinger C, Linseisen J, Leitzmann M, Baurecht H, Baumeister SE.	BMJ Open Diabetes Res Care. 2020 Dec;8(2):e001896. doi: 10.1136/bmjdrc-2020-001896.	Meisinger C	BMJ Open Diabetes Res Care	2020	2020-12-09	PMC7725078		10.1136/bmjdrc-2020-001896
type 2 diabetes	IV Endocrine, nutritional and metabolic diseases	PA	0	NA	35835669	Diet, Lifestyle Behaviours and Other Risk Factors Associated With Type 2 Diabetes Beyond Body Mass Index: A Mendelian Randomization Study	Jia Y, Guo D, Sun L, Shi M, Zhang K, Yang P, Zang Y, Wang Y, Liu F, Chen GC, Zhang Y, Zhu Z.	Can J Diabetes. 2022 Dec;46(8):822-828. doi: 10.1016/j.jcjd.2022.06.001. Epub 2022 Jun 4.	Jia Y	Can J Diabetes	2022	2022-07-14			10.1016/j.jcjd.2022.06.001
hyperlipidaemia	IV Endocrine, nutritional and metabolic diseases	PA	1	NA	39649258	Analysis of the causal relationship between hyperlipidaemia and exercise intensity: based on two-sample Mendelian randomisation	Chu Y.	Arch Med Sci. 2024 Oct 30;20(5):1701-1704. doi: 10.5114/aoms/194192. eCollection 2024.	Chu Y	Arch Med Sci	2024	2024-12-09	PMC11623141		10.5114/aoms/194192
type 2 diabetes	IV Endocrine, nutritional and metabolic diseases	PA	0	NA	39258112	A mendelian randomisation study of the causal effect of exercise intensity on the development of type 2 diabetes	Yu F, Bi H, Qian H, Li S.	Front Physiol. 2024 Aug 27;15:1378329. doi: 10.3389/fphys.2024.1378329. eCollection 2024.	Yu F	Front Physiol	2024	2024-09-11	PMC11385002		10.3389/fphys.2024.1378329
adiposity	IV Endocrine, nutritional and metabolic diseases	SB	NA	1	35254260	Mendelian randomization suggests a bidirectional, causal relationship between physical inactivity and adiposity	Carrasquilla GD, García-Ureña M, Fall T, Sørensen TIA, Kilpeläinen TO.	Elife. 2022 Mar 7;11:e70386. doi: 10.7554/eLife.70386.	Carrasquilla GD	Elife	2022	2022-03-07	PMC8975550		10.7554/eLife.70386
thyroid function	IV Endocrine, nutritional and metabolic diseases	PA	0	NA	39325929	Thyroid function, physical activity and sedentary behaviour: A bidirectional two-sample Mendelian randomisation study	Zhang C, Han Y, Gao X, Teng W, Shan Z.	J Glob Health. 2024 Sep 27;14:04154. doi: 10.7189/jogh.14.04154.	Zhang C	J Glob Health	2024	2024-09-26	PMC11426939		10.7189/jogh.14.04154
angina, hypertension and type 2 diabetes	IV Endocrine, nutritional and metabolic diseases IX Diseases of the circulatory system	PA	1	NA	39294593	Physical activity and the risk of developing 8 age-related diseases: epidemiological and Mendelian randomization studies	Zhao J, Ke Z, Huang R, Wen X, Liu W, Wang S, Zhang X, Zhuang X, Pan L, Liao L.	Eur Rev Aging Phys Act. 2024 Sep 18;21(1):24. doi: 10.1186/s11556-024-00359-2.	Zhao J	Eur Rev Aging Phys Act	2024	2024-09-18	PMC11412029		10.1186/s11556-024-00359-2
hypertension and hyperlipidemia	IV Endocrine, nutritional and metabolic diseases IX Diseases of the circulatory system	PA	0	NA	40102720	Exploring the causal effects of physical activity, diet, and nutrition on hypertension and hyperlipidemia: a multivariable Mendelian randomization analysis	Qian H, Liu Y, Choi H, Lee S.	BMC Cardiovasc Disord. 2025 Mar 18;25(1):196. doi: 10.1186/s12872-025-04539-5.	Qian H	BMC Cardiovasc Disord	2025	2025-03-19	PMC11921495		10.1186/s12872-025-04539-5
stroke, coronary heart disease and type 2 diabetes	IV Endocrine, nutritional and metabolic diseases IX Diseases of the circulatory system	PA&SB	1	1	40345305	Association between physical activity and sedentary behavior with cardiometabolic multimorbidity in the elderly hypertensive population: an observational and Mendelian randomization study	Wang S, Wu J, Liu R, Zhao Q, Feng Y, Zhao L, Zhang Y, Jiao X, Tarimo CS, Wu J, Zhou Z.	Psychol Sport Exerc. 2025 May 7:102869. doi: 10.1016/j.psychsport.2025.102869. Online ahead of print.	Wang S	Psychol Sport Exerc	2025	2025-05-09			10.1016/j.psychsport.2025.102869
aortic aneurysm	IX Diseases of the circulatory system	PA	0	NA	36003339	Association of cardiovascular risk factors and lifestyle behaviors with aortic aneurysm: A Mendelian randomization study	Zhou J, Lin J, Zheng Y.	Front Genet. 2022 Aug 8;13:925874. doi: 10.3389/fgene.2022.925874. eCollection 2022.	Zhou J	Front Genet	2022	2022-08-25	PMC9393757		10.3389/fgene.2022.925874
heart failure	IX Diseases of the circulatory system	PA	0	NA	32682105	Modifiable lifestyle factors and heart failure: A Mendelian randomization study	van Oort S, Beulens JWJ, van Ballegooijen AJ, Handoko ML, Larsson SC.	Am Heart J. 2020 Sep;227:64-73. doi: 10.1016/j.ahj.2020.06.007. Epub 2020 Jun 15.	van Oort S	Am Heart J	2020	2020-07-19			10.1016/j.ahj.2020.06.007
peripheral artery disease	IX Diseases of the circulatory system	PA	0	NA	35929454	Causal Association of Cardiovascular Risk Factors and Lifestyle Behaviors With Peripheral Artery Disease: A Mendelian Randomization Approach	Hoek AG, van Oort S, Elders PJM, Beulens JWJ.	J Am Heart Assoc. 2022 Aug 16;11(16):e025644. doi: 10.1161/JAHA.122.025644. Epub 2022 Aug 5.	Hoek AG	J Am Heart Assoc	2022	2022-08-05	PMC9496309		10.1161/JAHA.122.025644
angina	IX Diseases of the circulatory system	PA	0	NA	39063658	Exploring the Genetic Roles of Diet and Other Modifiable Risk Factors in the Risk of Angina: A Causal Investigation Using Mendelian Randomization in UK Biobank and FinnGen Cohorts	Al Ageeli E.	Life (Basel). 2024 Jul 20;14(7):905. doi: 10.3390/life14070905.	Al Ageeli E	Life (Basel)	2024	2024-07-27	PMC11278461		10.3390/life14070905
atrial fibrillation and heart failure	IX Diseases of the circulatory system	PA	0	NA	39683449	Exploring the Causal Effects of Physical Activity, Sedentary Behaviour, and Diet on Atrial Fibrillation and Heart Failure: A Multivariable Mendelian Randomisation Analysis	Zhang Y, Tao Y, Choi H, Qian H.	Nutrients. 2024 Nov 26;16(23):4055. doi: 10.3390/nu16234055.	Zhang Y	Nutrients	2024	2024-12-17	PMC11643263		10.3390/nu16234055
coronary artery disease, heart failure and ischemic heart disease	IX Diseases of the circulatory system	SB	NA	1	37996370	Screen time in the development of cardiovascular diseases: A two-sample Mendelian randomization study	Qiu Z, Jia X, Fu Y, Yang Y.	Nutr Metab Cardiovasc Dis. 2024 Mar;34(3):706-717. doi: 10.1016/j.numecd.2023.09.029. Epub 2023 Oct 4.	Qiu Z	Nutr Metab Cardiovasc Dis	2024	2023-11-23			10.1016/j.numecd.2023.09.029
myocardial infarction	IX Diseases of the circulatory system	PA	1	NA	34660723	Physical Activity and Risks of Cardiovascular Diseases: A Mendelian Randomization Study	Zhuo C, Zhao J, Chen M, Lu Y.	Front Cardiovasc Med. 2021 Sep 29;8:722154. doi: 10.3389/fcvm.2021.722154. eCollection 2021.	Zhuo C	Front Cardiovasc Med	2021	2021-10-18	PMC8511639		10.3389/fcvm.2021.722154
coronary artery disease and myocardial infarction	IX Diseases of the circulatory system	PA&SB	1	0	32384904	Association of physical activity, sedentary behaviours and sleep duration with cardiovascular diseases and lipid profiles: a Mendelian randomization analysis	Zhuang Z, Gao M, Yang R, Li N, Liu Z, Cao W, Huang T.	Lipids Health Dis. 2020 May 8;19(1):86. doi: 10.1186/s12944-020-01257-z.	Zhuang Z	Lipids Health Dis	2020	2020-05-10	PMC7206776		10.1186/s12944-020-01257-z
coronary artery disease, myocardial infarction and ischemic stroke	IX Diseases of the circulatory system	PA&SB	0	0	33774696	Physical activity, sedentary behavior and risk of coronary artery disease, myocardial infarction and ischemic stroke: a two-sample Mendelian randomization study	Bahls M, Leitzmann MF, Karch A, Teumer A, Dörr M, Felix SB, Meisinger C, Baumeister SE, Baurecht H.	Clin Res Cardiol. 2021 Oct;110(10):1564-1573. doi: 10.1007/s00392-021-01846-7. Epub 2021 Mar 27.	Bahls M	Clin Res Cardiol	2021	2021-03-28	PMC8484185		10.1007/s00392-021-01846-7
coronary atherosclerosis	IX Diseases of the circulatory system	PA	0	NA	38725834	No causal association between the volume of strenuous exercise and coronary atherosclerosis: a two-sample Mendelian randomization study	Xiao Z, Huang G, Li G, Wang H, Zheng X, Li Y, Gong F, Lv Y, Li J.	Front Cardiovasc Med. 2024 Apr 25;11:1344764. doi: 10.3389/fcvm.2024.1344764. eCollection 2024.	Xiao Z	Front Cardiovasc Med	2024	2024-05-10	PMC11079240		10.3389/fcvm.2024.1344764
heart failure	IX Diseases of the circulatory system	SB	NA	1	37641542	Identifying the causal relationship between sedentary behavior and heart failure: Insights from a Mendelian randomization study and mediation analysis	Zheng X, Liu M, Wu Z, Jia Z.	Clin Cardiol. 2023 Sep;46(9):1082-1089. doi: 10.1002/clc.24101. Epub 2023 Aug 29.	Zheng X	Clin Cardiol	2023	2023-08-29	PMC10540015		10.1002/clc.24101
hypertension	IX Diseases of the circulatory system	PA	0	NA	33131310	Association of Cardiovascular Risk Factors and Lifestyle Behaviors With Hypertension: A Mendelian Randomization Study	van Oort S, Beulens JWJ, van Ballegooijen AJ, Grobbee DE, Larsson SC.	Hypertension. 2020 Dec;76(6):1971-1979. doi: 10.1161/HYPERTENSIONAHA.120.15761. Epub 2020 Nov 2.	van Oort S	Hypertension	2020	2020-11-02			10.1161/HYPERTENSIONAHA.120.15761
ischemic stroke	IX Diseases of the circulatory system	SB	NA	1	39809232	Reassessing the Association of Sedentary Behavior and Physical Activity with Ischemic Stroke: A Mendelian Randomization Study	Lin Y, Li X, Hu M, Zhao J, Zhu C.	Med Sci Sports Exerc. 2025 Apr 1;57(4):781-790. doi: 10.1249/MSS.0000000000003601. Epub 2024 Nov 18.	Lin Y	Med Sci Sports Exerc	2025	2025-01-14			10.1249/MSS.0000000000003601
myocardial infarction	IX Diseases of the circulatory system	PA	1	NA	40094330	MVPA as the most influential factor for myocardial infarction through Bayesian Mendelian randomization among 11 behaviors	Pu L, Sun P.	Postgrad Med J. 2025 Mar 17:qgaf041. doi: 10.1093/postmj/qgaf041. Online ahead of print.	Pu L	Postgrad Med J	2025	2025-03-17			10.1093/postmj/qgaf041
myocardial infarction and heart failure	IX Diseases of the circulatory system	SB	NA	1	36163216	Genetic liability to sedentary behavior in relation to myocardial infarction and heart failure: A mendelian randomization study	Yang F, Huangfu N, Chen S, Hu T, Qu Z, Wang K, Cui H, Xie X.	Nutr Metab Cardiovasc Dis. 2022 Nov;32(11):2621-2629. doi: 10.1016/j.numecd.2022.07.005. Epub 2022 Jul 31.	Yang F	Nutr Metab Cardiovasc Dis	2022	2022-09-26			10.1016/j.numecd.2022.07.005
stroke and its subtypes	IX Diseases of the circulatory system	PA&SB	1	1	40172820	Metabolic Factors Mediate the Causal Effect of Physical Activity and Sedentary Behavior on Stroke and Its Subtypes: Evidence from Mendelian Randomization Study	Wei J, Zhao J, Yang K, Ma S, Zhang M, Sun Y, He C, Pan X, Zhu X.	Mol Neurobiol. 2025 Apr 2. doi: 10.1007/s12035-025-04881-x. Online ahead of print.	Wei J	Mol Neurobiol	2025	2025-04-02			10.1007/s12035-025-04881-x
venous thromboembolism	IX Diseases of the circulatory system	PA	1	NA	41731807	The impact of different intensities of physical activity on the risk of venous thromboembolism: A Mendelian randomization study	Xie Y, Zhou J, Zhu Y, Xie Y.	Medicine (Baltimore). 2026 Feb 20;105(8):e47589. doi: 10.1097/MD.0000000000047589.	Xie Y	Medicine (Baltimore)	2026	2026-02-24	PMC12928901		10.1097/MD.0000000000047589
ischemic heart disease	IX Diseases of the circulatory system	PA	1	NA	41436927	Physical activity and myocardial infarction risk: insights from the global burden of disease study 1990-2021 and Mendelian randomization analysis	Guo Y, Zhao X, Xu W, Cheng C, Lei L, Zhou M, He Y.	BMC Cardiovasc Disord. 2025 Dec 23;26(1):16. doi: 10.1186/s12872-025-05453-6.	Guo Y	BMC Cardiovasc Disord	2025	2025-12-23	PMC12781736		10.1186/s12872-025-05453-6
aortic aneurysm	IX Diseases of the circulatory system	PA	1	NA	41366909	Causal association between modifiable risk factors and aortic aneurysm and aortic dissection: A comprehensive Mendelian randomization study	Wang X, Wang S, Sun J, Gu J, Lu X.	Medicine (Baltimore). 2025 Dec 5;104(49):e43134. doi: 10.1097/MD.0000000000043134.	Wang X	Medicine (Baltimore)	2025	2025-12-10	PMC12689082		10.1097/MD.0000000000043134
cardiovascular disease, coronary artery disease, heart failure , ischemic stroke	IX Diseases of the circulatory system	SB	NA	1	40958285	Exploring the causal relationship between sedentary behavior and cardiovascular disease: A two-sample Mendelian randomization analysis	Cao Y, Hao Q, Xia N, Feng Y.	Medicine (Baltimore). 2025 Sep 12;104(37):e44543. doi: 10.1097/MD.0000000000044543.	Cao Y	Medicine (Baltimore)	2025	2025-09-17	PMC12440458		10.1097/MD.0000000000044543
stroke	IX Diseases of the circulatory system	PA&SB	1		40531294	Association of Emotional Stress and Adaptive Behavior with Stroke Risk: A Mendelian Randomization Study	Liu J, Pu C, Liu C, Zhou Q, Liu D, Lu T, Liu Z, Guo X, Liu H.	Cell Mol Neurobiol. 2025 Jun 18;45(1):59. doi: 10.1007/s10571-025-01577-7.	Liu J	Cell Mol Neurobiol	2025	2025-06-18	PMC12176705		10.1007/s10571-025-01577-7
ischemic heart disease, coronary artery disease, heart failure	IX Diseases of the circulatory system	PA	1	NA	40429759	Circulating Cytokines Mediate the Protective Effect of Physical Activity on Cardiovascular Diseases: A Mendelian Randomization Mediation Analysis	Sun Y, Liu Y.	Int J Mol Sci. 2025 May 12;26(10):4615. doi: 10.3390/ijms26104615.	Sun Y	Int J Mol Sci	2025	2025-05-28	PMC12111116		10.3390/ijms26104615
alcohol dependence	V Mental and behavioural disorders	SB	NA	1	38823602	Causal effect of physical activity and sedentary behavior on the risk of alcohol dependence: A bidirectional two-sample Mendelian randomization study	Wei M, Meng D, He S, Guo H, Yang G, Wang Z.	Alcohol. 2024 Nov;120:15-24. doi: 10.1016/j.alcohol.2024.05.002. Epub 2024 May 30.	Wei M	Alcohol	2024	2024-06-01			10.1016/j.alcohol.2024.05.002
depression	V Mental and behavioural disorders	PA	1	NA	39889932	Effects of neutrophils on the relationship between physical activity and depression: Evidence from cross-sectional study and mendelian randomization analysis	Meng F, Lin Y, Chang T, Chang J, Guan L, Wang S, Chen X, He F.	J Affect Disord. 2025 Apr 15;375:406-411. doi: 10.1016/j.jad.2025.01.132. Epub 2025 Jan 29.	Meng F	J Affect Disord	2025	2025-01-31			10.1016/j.jad.2025.01.132
psychiatric disorders	V Mental and behavioural disorders	PA	1	NA	39187204	Investigating the causal impact of different types of physical activity on psychiatric disorders across life stages: A Mendelian randomization study	Yu L, Aziz AUR, Zhang X, Li W.	J Affect Disord. 2024 Nov 15;365:606-613. doi: 10.1016/j.jad.2024.08.160. Epub 2024 Aug 24.	Yu L	J Affect Disord	2024	2024-08-26			10.1016/j.jad.2024.08.160
schizophrenia	V Mental and behavioural disorders	PA	0	NA	33295946	Association Between Physical Activity and Schizophrenia: Results of a 2-Sample Mendelian Randomization Analysis	Papiol S, Schmitt A, Maurus I, Rossner MJ, Schulze TG, Falkai P.	JAMA Psychiatry. 2021 Apr 1;78(4):441-444. doi: 10.1001/jamapsychiatry.2020.3946.	Papiol S	JAMA Psychiatry	2021	2020-12-09	PMC7726694		10.1001/jamapsychiatry.2020.3946
bipolar disorder and schizophrenia	V Mental and behavioural disorders	PA	1	NA	31780129	The causal relationships of device-measured physical activity with bipolar disorder and schizophrenia in adults: A 2-Sample mendelian randomization study	Sun H, Gao X, Que X, Liu L, Ma J, He S, Gao Q, Wang T.	J Affect Disord. 2020 Feb 15;263:598-604. doi: 10.1016/j.jad.2019.11.034. Epub 2019 Nov 11.	Sun H	J Affect Disord	2020	2019-11-30			10.1016/j.jad.2019.11.034
depression	V Mental and behavioural disorders	PA	1	NA	37291091	Dissecting the causal association between social or physical inactivity and depression: a bidirectional two-sample Mendelian Randomization study	Zhao G, Lu Z, Sun Y, Kang Z, Feng X, Liao Y, Sun J, Zhang Y, Huang Y, Yue W.	Transl Psychiatry. 2023 Jun 8;13(1):194. doi: 10.1038/s41398-023-02492-5.	Zhao G	Transl Psychiatry	2023	2023-06-08	PMC10250407		10.1038/s41398-023-02492-5
depression	V Mental and behavioural disorders	PA	1	NA	32791893	An Exposure-Wide and Mendelian Randomization Approach to Identifying Modifiable Factors for the Prevention of Depression	Choi KW, Stein MB, Nishimi KM, Ge T, Coleman JRI, Chen CY, Ratanatharathorn A, Zheutlin AB, Dunn EC; 23andMe Research Team; Major Depressive Disorder Working Group of the Psychiatric Genomics Consortium; Breen G, Koenen KC, Smoller JW.	Am J Psychiatry. 2020 Oct 1;177(10):944-954. doi: 10.1176/appi.ajp.2020.19111158. Epub 2020 Aug 14.	Choi KW	Am J Psychiatry	2020	2020-08-15	PMC9361193	NIHMS1665691	10.1176/appi.ajp.2020.19111158
depression	V Mental and behavioural disorders	PA	1	NA	30673066	Assessment of Bidirectional Relationships Between Physical Activity and Depression Among Adults: A 2-Sample Mendelian Randomization Study	Choi KW, Chen CY, Stein MB, Klimentidis YC, Wang MJ, Koenen KC, Smoller JW; Major Depressive Disorder Working Group of the Psychiatric Genomics Consortium.	JAMA Psychiatry. 2019 Apr 1;76(4):399-408. doi: 10.1001/jamapsychiatry.2018.4175.	Choi KW	JAMA Psychiatry	2019	2019-01-24	PMC6450288		10.1001/jamapsychiatry.2018.4175
depression	V Mental and behavioural disorders	PA	1		40932904	An encompassing Mendelian randomization study of the causes and consequences of major depressive disorder	Pasman JA, Bergstedt J, Harder A, Gong T, Xiong Y, Hägg S, Fang F, Treur JL, Choi KW, Sullivan PF, Lu Y.	Nat Ment Health. 2025;3(9):1002-1011. doi: 10.1038/s44220-025-00471-x. Epub 2025 Aug 22.	Pasman JA	Nat Ment Health	2025	2025-09-11	PMC12417207		10.1038/s44220-025-00471-x
depression, anxiety and well-being	V Mental and behavioural disorders	PA&SB	1	1	38110912	Effects of physical activity and sedentary time on depression, anxiety and well-being: a bidirectional Mendelian randomisation study	Casanova F, O'Loughlin J, Karageorgiou V, Beaumont RN, Bowden J, Wood AR, Tyrrell J.	BMC Med. 2023 Dec 18;21(1):501. doi: 10.1186/s12916-023-03211-z.	Casanova F	BMC Med	2023	2023-12-19	PMC10729457		10.1186/s12916-023-03211-z
depression, cigarette smoking, anorexia and schizophrenia	V Mental and behavioural disorders	PA&SB	1	1	37479783	Testing the causal relationships of physical activity and sedentary behaviour with mental health and substance use disorders: a Mendelian randomisation study	Iob E, Pingault JB, Munafò MR, Stubbs B, Gilthorpe MS, Maihofer AX; Psychiatric Genomics Consortium Posttraumatic Stress Disorder Working Group; Danese A.	Mol Psychiatry. 2023 Aug;28(8):3429-3443. doi: 10.1038/s41380-023-02133-9. Epub 2023 Jul 21.	Iob E	Mol Psychiatry	2023	2023-07-21	PMC10618087		10.1038/s41380-023-02133-9
neurological and psychiatric disorders	V Mental and behavioural disorders	PA	1	NA	39672473	Modifiable lifestyle factors influencing neurological and psychiatric disorders mediated by structural brain reserve: An observational and Mendelian randomization study	Dong Y, Zhang P, Zhong J, Wang J, Xu Y, Huang H, Liu X, Sun W.	J Affect Disord. 2025 Mar 1;372:440-450. doi: 10.1016/j.jad.2024.12.038. Epub 2024 Dec 11.	Dong Y	J Affect Disord	2025	2024-12-13			10.1016/j.jad.2024.12.038
psychiatric disorders	V Mental and behavioural disorders	PA	1	NA	38500549	Causal effects of various types of physical activities on psychiatric disorders: a Mendelian randomization study	Yu L, Zhang X, Li W.	Front Sports Act Living. 2024 Mar 4;6:1331586. doi: 10.3389/fspor.2024.1331586. eCollection 2024.	Yu L	Front Sports Act Living	2024	2024-03-19	PMC10944951		10.3389/fspor.2024.1331586
psychiatric disorders	V Mental and behavioural disorders	PA&SB	1	1	38424581	Causal links between sedentary behavior, physical activity, and psychiatric disorders: a Mendelian randomization study	Ba H, Zhang L, Peng H, He X, Wang Y.	Ann Gen Psychiatry. 2024 Feb 29;23(1):9. doi: 10.1186/s12991-024-00495-0.	Ba H	Ann Gen Psychiatry	2024	2024-02-29	PMC10905777		10.1186/s12991-024-00495-0
obstructive sleep apnea	VI Diseases of the nervous system	PA&SB	1	1	38975351	The causality between leisure sedentary behaviors, physical activity and obstructive sleep apnea: a bidirectional Mendelian randomization study	Tian H, Wang A, Wu H, Zhou C, Zhang Z, Wang J.	Front Public Health. 2024 Jun 21;12:1425060. doi: 10.3389/fpubh.2024.1425060. eCollection 2024.	Tian H	Front Public Health	2024	2024-07-08	PMC11224541		10.3389/fpubh.2024.1425060
Huntington's disease	VI Diseases of the nervous system	PA&SB	1	1	39096550	Causal associations of physical activity and leisure sedentary behaviors with age at onset of Huntington's disease: A mendelian randomization study	Wang H, Dai Y, Tai Y, Zhou Z, Zhou X, Li B, Yu L.	Parkinsonism Relat Disord. 2024 Oct;127:107080. doi: 10.1016/j.parkreldis.2024.107080. Epub 2024 Jul 30.	Wang H	Parkinsonism Relat Disord	2024	2024-08-03			10.1016/j.parkreldis.2024.107080
Alzheimer disease	VI Diseases of the nervous system	PA	0	NA	32680943	Physical activity and risk of Alzheimer disease: A 2-sample mendelian randomization study	Baumeister SE, Karch A, Bahls M, Teumer A, Leitzmann MF, Baurecht H.	Neurology. 2020 Sep 29;95(13):e1897-e1905. doi: 10.1212/WNL.0000000000010013. Epub 2020 Jul 17.	Baumeister SE	Neurology	2020	2020-07-19	PMC7963349		10.1212/WNL.0000000000010013
Alzheimer's disease	VI Diseases of the nervous system	PA&SB	1	0	35902670	Using a two-sample mendelian randomization analysis to explore the relationship between physical activity and Alzheimer's disease	Zhang B, Huang X, Wang X, Chen X, Zheng C, Shao W, Wang G, Zhang W.	Sci Rep. 2022 Jul 28;12(1):12976. doi: 10.1038/s41598-022-17207-x.	Zhang B	Sci Rep	2022	2022-07-28	PMC9334579		10.1038/s41598-022-17207-x
amyotrophic lateral sclerosis	VI Diseases of the nervous system	PA	1	NA	34051439	Physical exercise is a risk factor for amyotrophic lateral sclerosis: Convergent evidence from Mendelian randomisation, transcriptomics and risk genotypes	Julian TH, Glascow N, Barry ADF, Moll T, Harvey C, Klimentidis YC, Newell M, Zhang S, Snyder MP, Cooper-Knock J, Shaw PJ.	EBioMedicine. 2021 Jun;68:103397. doi: 10.1016/j.ebiom.2021.103397. Epub 2021 May 26.	Julian TH	EBioMedicine	2021	2021-05-29	PMC8170114		10.1016/j.ebiom.2021.103397
amyotrophic lateral sclerosis	VI Diseases of the nervous system	PA	0	NA	34023151	Physical activity and amyotrophic lateral sclerosis: a Mendelian randomization study	Zhang G, Zhang L, Tang L, Xia K, Huang T, Fan D.	Neurobiol Aging. 2021 Sep;105:374.e1-374.e4. doi: 10.1016/j.neurobiolaging.2021.04.010. Epub 2021 Apr 22.	Zhang G	Neurobiol Aging	2021	2021-05-23			10.1016/j.neurobiolaging.2021.04.010
myasthenia gravis	VI Diseases of the nervous system	PA	1	NA	37568096	Genetically predicted effects of physical activity and sedentary behavior on myasthenia gravis: evidence from mendelian randomization study	Li J, Wang F, Zhang C, Li Z, Gao J, Liu H.	BMC Neurol. 2023 Aug 11;23(1):299. doi: 10.1186/s12883-023-03343-y.	Li J	BMC Neurol	2023	2023-08-11	PMC10416521		10.1186/s12883-023-03343-y
neurodegenerative diseases	VI Diseases of the nervous system	PA	1	NA	36212040	Physical activities and risk of neurodegenerative diseases: A two-sample Mendelian randomization study	Liao Q, He J, Huang K.	Front Aging Neurosci. 2022 Sep 23;14:991140. doi: 10.3389/fnagi.2022.991140. eCollection 2022.	Liao Q	Front Aging Neurosci	2022	2022-10-10	PMC9541335		10.3389/fnagi.2022.991140
neurodegenerative diseases	VI Diseases of the nervous system	PA	1	NA	33515719	Assessment of causal effects of physical activity on neurodegenerative diseases: A Mendelian randomization study	Wu PF, Lu H, Zhou X, Liang X, Li R, Zhang W, Li D, Xia K.	J Sport Health Sci. 2021 Jul;10(4):454-461. doi: 10.1016/j.jshs.2021.01.008. Epub 2021 Jan 27.	Wu PF	J Sport Health Sci	2021	2021-01-30	PMC8343066		10.1016/j.jshs.2021.01.008
obstructive sleep apnea	VI Diseases of the nervous system	PA	0	NA	38085646	Association of modifiable risk factors with obstructive sleep apnea: a Mendelian randomization study	Li Y, Miao Y, Tan J, Zhang Q.	Aging (Albany NY). 2023 Dec 11;15(23):14039-14065. doi: 10.18632/aging.205288. Epub 2023 Dec 11.	Li Y	Aging (Albany NY)	2023	2023-12-12	PMC10756101		10.18632/aging.205288
Parkinson's disease	VI Diseases of the nervous system	PA	0	NA	33093192	Physical activity and Parkinson's disease: a two-sample Mendelian randomisation study	Baumeister S, Meisinger C, Leitzmann M, Teumer A, Bahls M, Karch A, Baurecht H.	J Neurol Neurosurg Psychiatry. 2021 Mar;92(3):334-335. doi: 10.1136/jnnp-2020-324515. Epub 2020 Oct 22.	Baumeister S	J Neurol Neurosurg Psychiatry	2021	2020-10-23			10.1136/jnnp-2020-324515
migraine	VI Diseases of the nervous system	PA&SB	0	0	39048956	The role of hypertension in the relationship between leisure screen time, physical activity and migraine: a 2-sample Mendelian randomization study	Gan Q, Song E, Zhang L, Zhou Y, Wang L, Shan Z, Liang J, Fan S, Pan S, Cao K, Xiao Z.	J Headache Pain. 2024 Jul 24;25(1):122. doi: 10.1186/s10194-024-01820-4.	Gan Q	J Headache Pain	2024	2024-07-25	PMC11267787		10.1186/s10194-024-01820-4
Parkinson's Disease Progression	VI Diseases of the nervous system	PA	1	NA	39992049	Physical Activities and Parkinson's Disease Progression: A Two-Sample Mendelian Randomization Study	Luo X, Xue C, Pan Y, Wei W, Hao Z, Liu Z, Zheng Z, Lu G, Xiao Z, Li M, Xin W.	CNS Neurosci Ther. 2025 Feb;31(2):e70296. doi: 10.1111/cns.70296.	Luo X	CNS Neurosci Ther	2025	2025-02-24	PMC11848732		10.1111/cns.70296
epilepsy	VI Diseases of the nervous system	PA	1	NA	40232131	Physical activity and risk of epilepsy: A 2-sample Mendelian randomization study	Yang C, Wang M, Chen X, Yao J, Ma Y, Lian X.	Epileptic Disord. 2025 Apr 15. doi: 10.1002/epd2.70024. Online ahead of print.	Yang C	Epileptic Disord	2025	2025-04-15			10.1002/epd2.70024
epilepsy	VI Diseases of the nervous system	PA	1	NA	38451009	Genetic causal association between physical activities and epilepsy: A Mendelian randomization study	Li P, Li J, Xiao Z, Sheng D, Liu W, Xiao B, Zhou L.	Brain Behav. 2024 Mar;14(3):e3463. doi: 10.1002/brb3.3463.	Li P	Brain Behav	2024	2024-03-07	PMC10918602		10.1002/brb3.3463
migraine	VI Diseases of the nervous system	PA	1	NA	39224884	Exploring the genetic causal relationship between physical activity and migraine in European population based on Mendelian randomization analysis	Wang J, Yang G.	Front Neurol. 2024 Aug 19;15:1434433. doi: 10.3389/fneur.2024.1434433. eCollection 2024.	Wang J	Front Neurol	2024	2024-09-03	PMC11367984		10.3389/fneur.2024.1434433
macular degeneration	VII Diseases of the eye and adnexa	SB	NA	1	39883882	Longer recreational screen time contributes to the risk of age-related macular degeneration: a UK Biobank cohort study and two-sample Mendelian randomisation	Huang Y, Zhang X, Liang L, Jiang Y, Li B, Zhu X, Li C, Gu C, Zou W, Zheng Z, Zhao S.	J Glob Health. 2025 Jan 31;15:04029. doi: 10.7189/jogh.15.04029.	Huang Y	J Glob Health	2025	2025-01-30	PMC11781809		10.7189/jogh.15.04029
myopia	VII Diseases of the eye and adnexa	PA&SB	1	1	38966704	Causal relationships between height, screen time, physical activity, sleep and myopia: univariable and multivariable Mendelian randomization	Liu X, Zhao F, Yuan W, Xu J.	Front Public Health. 2024 Jun 20;12:1383449. doi: 10.3389/fpubh.2024.1383449. eCollection 2024.	Liu X	Front Public Health	2024	2024-07-05	PMC11222599		10.3389/fpubh.2024.1383449
myopia	VII Diseases of the eye and adnexa	SB	NA	1	38443833	Potential causal associations between leisure sedentary behaviors, physical activity, sleep traits, and myopia: a Mendelian randomization study	Zhang XB, Jiang HH, Zhang LL, Li CJ, Chen C, Xing MZ, Ma YN, Ma YX.	BMC Ophthalmol. 2024 Mar 5;24(1):104. doi: 10.1186/s12886-024-03367-z.	Zhang XB	BMC Ophthalmol	2024	2024-03-05	PMC10913247		10.1186/s12886-024-03367-z
senile cataract	VII Diseases of the eye and adnexa	PA	1	NA	38814746	Impact of Physical Activity Frequency, Duration, and Intensity on Senile Cataract Risk: A Mendelian Randomization Study	Mi Y, Zhu Q, Chen Y, Zheng X, Wan M, Li Y.	Transl Vis Sci Technol. 2024 May 1;13(5):26. doi: 10.1167/tvst.13.5.26.	Mi Y	Transl Vis Sci Technol	2024	2024-05-30	PMC11146084		10.1167/tvst.13.5.26
diabetic retinopathy risk	VII Diseases of the eye and adnexa	SB	NA	1	39470559	Leisure screen time and diabetic retinopathy risk: A Mendelian randomization study	Tang YY, Liu JJ, Gu HJ, Wang XS, Tan CM.	Medicine (Baltimore). 2024 Oct 25;103(43):e40099. doi: 10.1097/MD.0000000000040099.	Tang YY	Medicine (Baltimore)	2024	2024-10-29	PMC11521079		10.1097/MD.0000000000040099
asthma, bronchiectasis, chronic obstructive pulmonary disease, idiopathic pulmonary fibrosis, pulmonary arterial hypertension, and obstructive sleep apnea syndrome	X Diseases of the respiratory system	PA&SB	1	1	41676436	Associations between leisure sedentary behaviors, physical activity, and chronic respiratory diseases: a Mendelian randomization study	Zou Y, Pan M, Guo H.	Arch Med Sci. 2025 May 18;21(6):2710-2719. doi: 10.5114/aoms/202834. eCollection 2025.	Zou Y	Arch Med Sci	2025	2026-02-12	PMC12887970		10.5114/aoms/202834
asthma and chronic obstructive pulmonary disease	X Diseases of the respiratory system	PA	1	NA	39429808	Association of Physical Activity with Asthma and Chronic Obstructive Pulmonary Disease and Mediation of Frailty: Mendelian Randomization Analyses	Chen N, Si X, Wang J, Chen W.	Int J Chron Obstruct Pulmon Dis. 2024 Oct 16;19:2309-2320. doi: 10.2147/COPD.S475714. eCollection 2024.	Chen N	Int J Chron Obstruct Pulmon Dis	2024	2024-10-21	PMC11491099		10.2147/COPD.S475714
asthma, chronic obstructive pulmonary disease, lung cancer, and obstructive sleep apnea	II Neoplasms VI Diseases of the nervous system X Diseases of the respiratory system	PA&SB	1	1	39715601	Comprehensive Genetic Analysis Exploring Sedentary Lifestyle, Physical Activity, and Respiratory Diseases: A Bidirectional Mendelian Randomization with over 500,000 Participants	Wan W, Tu J, Huang X, Ren Y, Zhang Z, Huang X, Liu M, Qiu Y, Yang C.	Int Arch Allergy Immunol. 2024 Dec 23:1-11. doi: 10.1159/000543150. Online ahead of print.	Wan W	Int Arch Allergy Immunol	2024	2024-12-23			10.1159/000543150
chronic obstructive pulmonary disease	X Diseases of the respiratory system	PA&SB	1	1	38688688	Assessing the causal role of physical activity and leisure sedentary behaviours with chronic obstructive pulmonary disease: a Mendelian randomisation study	Xiao L, Li W, Li F, Chen X, Xu Y, Hu Y, Fu Y, Feng L.	BMJ Open Respir Res. 2024 Apr 30;11(1):e001879. doi: 10.1136/bmjresp-2023-001879.	Xiao L	BMJ Open Respir Res	2024	2024-04-30	PMC11086375		10.1136/bmjresp-2023-001879
chronic obstructive pulmonary disease	X Diseases of the respiratory system	PA&SB	0	1	38430688	Causal relationships of physical activity and leisure sedentary behaviors with COPD: A Mendelian randomization study	Gao Y, Li C, Li J, Li L.	Arch Gerontol Geriatr. 2024 Jun;121:105364. doi: 10.1016/j.archger.2024.105364. Epub 2024 Feb 5.	Gao Y	Arch Gerontol Geriatr	2024	2024-03-02			10.1016/j.archger.2024.105364
idiopathic pulmonary fibrosis	X Diseases of the respiratory system	PA	1	NA	39413579	Physical activity and idiopathic pulmonary fibrosis: A prospective cohort study in UK Biobank and Mendelian randomization analyses	Liang Q, Sun G, Deng J, Qian Q, Wu Y.	Respir Med Res. 2024 Nov;86:101141. doi: 10.1016/j.resmer.2024.101141. Epub 2024 Oct 5.	Liang Q	Respir Med Res	2024	2024-10-16			10.1016/j.resmer.2024.101141
idiopathic pulmonary fibrosis	X Diseases of the respiratory system	PA&SB	1	0	37986064	The causal relationship between physical activity, sedentary time and idiopathic pulmonary fibrosis risk: a Mendelian randomization study	Lei W, Yang M, Yuan Z, Feng R, Kuang X, Liu Z, Deng Z, Hu X, Tai W.	Respir Res. 2023 Nov 20;24(1):291. doi: 10.1186/s12931-023-02610-3.	Lei W	Respir Res	2023	2023-11-21	PMC10658800		10.1186/s12931-023-02610-3
interstitial lung disease	X Diseases of the respiratory system	PA	1	NA	38283427	Unraveling the Complex Relationship Between Gastroesophageal Reflux Disease, Lifestyle Factors, and Interstitial Lung Disease: Insights From Two-Sample Mendelian Randomization Analyses	Jareebi MA, Gharawi NF, Shami MO, Kariri AM, Hakami TF, Alamer NM, Alhazmi KM, Kariri AM, Darbashi AH, Kuriri AM, Someili AM.	Cureus. 2023 Dec 28;15(12):e51220. doi: 10.7759/cureus.51220. eCollection 2023 Dec.	Jareebi MA	Cureus	2023	2024-01-29	PMC10821718		10.7759/cureus.51220
functional dyspepsia and irritable bowel syndrome	XI Diseases of the digestive system	PA&SB	1	1	38808604	Physical activity, sedentary behavior, and the risk of functional gastrointestinal disorders: A two-sample Mendelian randomization study	Wu YR, Tan ZB, Lu Y, Liu C, Dong WG.	J Dig Dis. 2024 Apr;25(4):248-254. doi: 10.1111/1751-2980.13274. Epub 2024 May 29.	Wu YR	J Dig Dis	2024	2024-05-29			10.1111/1751-2980.13274
gallstone disease	XI Diseases of the digestive system	PA	1	NA	36561321	Physical activity and risk of gallstone disease: A Mendelian randomization study	Qian Q, Jiang H, Cai B, Chen D, Jiang M.	Front Genet. 2022 Dec 6;13:943353. doi: 10.3389/fgene.2022.943353. eCollection 2022.	Qian Q	Front Genet	2022	2022-12-23	PMC9763559		10.3389/fgene.2022.943353
gallstones	XI Diseases of the digestive system	PA	1	NA	37021459	Lifestyle factors and the risk of gallstones: results from the national health and nutrition examination survey 2018-2020 and mendelian randomization analysis	Shi C, Liu X, Xie Z, Sun H, Hao C, Xue D, Meng X.	Scand J Gastroenterol. 2023 Jul-Dec;58(9):1021-1029. doi: 10.1080/00365521.2023.2197093. Epub 2023 Apr 6.	Shi C	Scand J Gastroenterol	2023	2023-04-06			10.1080/00365521.2023.2197093
gastroesophageal reflux disease	XI Diseases of the digestive system	SB	NA	1	39123179	Leisure television watching exerts a causal effect on gastroesophageal reflux disease: evidence from a two-step mendelian randomization study	Fan Q, Nie Z, Lu Y, Xie S.	BMC Med Genomics. 2024 Aug 9;17(1):204. doi: 10.1186/s12920-024-01986-5.	Fan Q	BMC Med Genomics	2024	2024-08-09	PMC11316299		10.1186/s12920-024-01986-5
gastroesophageal reflux disease and Barrett's esophagus	XI Diseases of the digestive system	PA	1	NA	38009009	Mendelian randomization analysis reveals the impact of physical and occupational activities on the risk of gastroesophageal reflux disease and Barrett's esophagus	Wan L, Zuo HZ, Li DW.	Scand J Gastroenterol. 2024 Mar;59(3):246-253. doi: 10.1080/00365521.2023.2287416. Epub 2023 Nov 27.	Wan L	Scand J Gastroenterol	2024	2023-11-27			10.1080/00365521.2023.2287416
irritable bowel syndrome	XI Diseases of the digestive system	SB	NA	1	37580432	The causal effects of leisure screen time on irritable bowel syndrome risk from a Mendelian randomization study	Lu L, Liu C, Liu K, Shi C, Liu Z, Jiang X, Wang F.	Sci Rep. 2023 Aug 14;13(1):13216. doi: 10.1038/s41598-023-40153-1.	Lu L	Sci Rep	2023	2023-08-14	PMC10425325		10.1038/s41598-023-40153-1
nonalcoholic fatty liver disease	XI Diseases of the digestive system	SB	NA	1	37360298	Association of leisure sedentary behavior and physical activity with the risk of nonalcoholic fatty liver disease: a two-sample Mendelian randomization study	Zhang X, Chen K, Yin S, Qian M, Liu C.	Front Nutr. 2023 Jun 9;10:1158810. doi: 10.3389/fnut.2023.1158810. eCollection 2023.	Zhang X	Front Nutr	2023	2023-06-26	PMC10289033		10.3389/fnut.2023.1158810
nonalcoholic fatty liver disease	XI Diseases of the digestive system	PA	0	NA	35488966	Lifestyle and metabolic factors for nonalcoholic fatty liver disease: Mendelian randomization study	Yuan S, Chen J, Li X, Fan R, Arsenault B, Gill D, Giovannucci EL, Zheng JS, Larsson SC.	Eur J Epidemiol. 2022 Jul;37(7):723-733. doi: 10.1007/s10654-022-00868-3. Epub 2022 Apr 30.	Yuan S	Eur J Epidemiol	2022	2022-04-30	PMC9329390		10.1007/s10654-022-00868-3
pancreatitis	XI Diseases of the digestive system	PA	1	NA	37467250	Physical activity, sedentary behavior and pancreatitis risk: Mendelian randomization study	Ling R, Liang J, Mo S, Qi J, Fu X, Tian Y.	PLoS One. 2023 Jul 19;18(7):e0287810. doi: 10.1371/journal.pone.0287810. eCollection 2023.	Ling R	PLoS One	2023	2023-07-19	PMC10355380		10.1371/journal.pone.0287810
periodontitis	XI Diseases of the digestive system	SB	NA	1	38144271	Understanding the consequences of leisure sedentary behavior on periodontitis: A two-step, multivariate Mendelian randomization study	Zhang Z, Ding M, Ding H, Qian Y, Hu J, Song J, Chen Z.	Heliyon. 2023 Nov 30;9(12):e23118. doi: 10.1016/j.heliyon.2023.e23118. eCollection 2023 Dec.	Zhang Z	Heliyon	2023	2023-12-25	PMC10746448		10.1016/j.heliyon.2023.e23118
gastroesophageal reflux disease	XI Diseases of the digestive system	PA&SB	1	1	40041789	Sedentary Leisure Behaviour, Physical Activity, and Gastroesophageal Reflux Disease: Evidence From a Mendelian Randomization Analysis	Lu S, Zhu Y, Cui M, Guo Z, Li X, Song Y.	Health Sci Rep. 2025 Mar 2;8(3):e70479. doi: 10.1002/hsr2.70479. eCollection 2025 Mar.	Lu S	Health Sci Rep	2025	2025-03-05	PMC11872599		10.1002/hsr2.70479
non-alcoholic fatty liver disease (NAFLD)	XI Diseases of the digestive system	SB	NA	1	40551184	Association of behavioral factors, liver function and NAFLD: Bayesian Mendelian randomization	Pu L, Pu C, Zhang X.	Nutr Metab (Lond). 2025 Jun 23;22(1):63. doi: 10.1186/s12986-025-00961-w.	Pu L	Nutr Metab (Lond)	2025	2025-06-23	PMC12183915		10.1186/s12986-025-00961-w
acne vulgaris	XII Diseases of the skin and subcutaneous tissue	PA	0	NA	40225312	No Associations Between Genetically Predicted Chronotype, Insomnia, Daytime Sleepiness, or Physical Activity and Acne Vulgaris: A Two-Sample Mendelian Randomization Study	Tian C.	Clin Cosmet Investig Dermatol. 2025 Apr 6;18:827-835. doi: 10.2147/CCID.S510739. eCollection 2025.	Tian C	Clin Cosmet Investig Dermatol	2025	2025-04-14	PMC11986648		10.2147/CCID.S510739
systemic lupus erythematosus	XIII Diseases of the musculoskeletal system and connective tissue	PA	0	NA	35211151	Physical Activity and Systemic Lupus Erythematosus Among European Populations: A Two-Sample Mendelian Randomization Study	Huang S, Tian F, Yang X, Fang S, Fan Y, Bao J.	Front Genet. 2022 Feb 8;12:784922. doi: 10.3389/fgene.2021.784922. eCollection 2021.	Huang S	Front Genet	2022	2022-02-25	PMC8861300		10.3389/fgene.2021.784922
knee osteoarthritis	XIII Diseases of the musculoskeletal system and connective tissue	PA	0	NA	38238411	Investigating the causal relationship between physical activity and incident knee osteoarthritis: a two-sample Mendelian randomization study	Huang L, Zhang Y, Li Q.	Sci Rep. 2024 Jan 18;14(1):1663. doi: 10.1038/s41598-024-52175-4.	Huang L	Sci Rep	2024	2024-01-18	PMC10796638		10.1038/s41598-024-52175-4
low back pain	XIII Diseases of the musculoskeletal system and connective tissue	SB	NA	1	37369748	Causal relationship between leisure sedentary behaviors and low back pain risk: a Mendelian randomization study	Zhu Q, Chen L, Shen C.	Eur Spine J. 2023 Sep;32(9):3300-3308. doi: 10.1007/s00586-023-07839-6. Epub 2023 Jun 27.	Zhu Q	Eur Spine J	2023	2023-06-27			10.1007/s00586-023-07839-6
low back pain, intervertebral disc degeneration and sciatica	XIII Diseases of the musculoskeletal system and connective tissue	PA	1	NA	38020887	Causal association of physical activity with low back pain, intervertebral disc degeneration and sciatica: a two-sample mendelian randomization analysis study	Guan X, Zhang D, Zhang F, Zong Y, Wang H, Shen Z, Yin F.	Front Cell Dev Biol. 2023 Nov 9;11:1260001. doi: 10.3389/fcell.2023.1260001. eCollection 2023.	Guan X	Front Cell Dev Biol	2023	2023-11-29	PMC10665496		10.3389/fcell.2023.1260001
ankylosing spondylitis	XIII Diseases of the musculoskeletal system and connective tissue	PA	1	NA	35865535	Causal Relationships Between Total Physical Activity and Ankylosing Spondylitis: A Mendelian Randomization Study	Hu S, Xing H, Wang X, Zhang N, Xu Q.	Front Immunol. 2022 Jul 5;13:887326. doi: 10.3389/fimmu.2022.887326. eCollection 2022.	Hu S	Front Immunol	2022	2022-07-22	PMC9294357		10.3389/fimmu.2022.887326
hallux valgus	XIII Diseases of the musculoskeletal system and connective tissue	SB	NA	1	40209937	Sedentary lifestyle and hallux valgus: Unraveling the causal pathways and the mediating role of calcium homeostasis through mendelian randomization	Liu M, Liu Y, Sun M, Zeng Z, Song Y, Jia E, Wu S.	J Foot Ankle Surg. 2025 Apr 8:S1067-2516(25)00112-7. doi: 10.1053/j.jfas.2025.04.003. Online ahead of print.	Liu M	J Foot Ankle Surg	2025	2025-04-10			10.1053/j.jfas.2025.04.003
knee osteoarthritis	XIII Diseases of the musculoskeletal system and connective tissue	PA	1	NA	39549656	The impact of different types of physical activity on the risk of knee osteoarthritis: A Mendelian randomization study	Wang G, Chen L, Chen Y, Xu J.	Knee. 2025 Jan;52:90-98. doi: 10.1016/j.knee.2024.10.019. Epub 2024 Nov 16.	Wang G	Knee	2025	2024-11-16			10.1016/j.knee.2024.10.019
muscle injury	XIX Injury, poisoning and certain other consequences of external causes	PA	1	NA	39623199	Causal relationship between strenuous exercise and muscle injury: a Mendelian randomization study with dual samples	Huang X, Huang L, Liu C.	Eur J Appl Physiol. 2025 Apr;125(4):989-999. doi: 10.1007/s00421-024-05669-y. Epub 2024 Dec 2.	Huang X	Eur J Appl Physiol	2025	2024-12-02			10.1007/s00421-024-05669-y
lower back pain, intervertebral disc disorder, rheumatoid arthritis and bone mineral density	XIII Diseases of the musculoskeletal system and connective tissue	PA&SB	0	1	36928028	Potential causal association between leisure sedentary behaviors, physical activity and musculoskeletal health: A Mendelian randomization study	Zhao X, Yang Y, Yue R, Su C.	PLoS One. 2023 Mar 16;18(3):e0283014. doi: 10.1371/journal.pone.0283014. eCollection 2023.	Zhao X	PLoS One	2023	2023-03-17	PMC10019723		10.1371/journal.pone.0283014
osteoarthritis	XIII Diseases of the musculoskeletal system and connective tissue	PA&SB	1	1	39872105	Association between sedentary behavior, physical activity, and osteoarthritis: results from NHANES 2007-2020 and Mendelian randomization analysis	He J, Zhang C, Yang L.	Front Public Health. 2025 Jan 13;12:1454185. doi: 10.3389/fpubh.2024.1454185. eCollection 2024.	He J	Front Public Health	2025	2025-01-28	PMC11771141		10.3389/fpubh.2024.1454185
osteoarthritis	XIII Diseases of the musculoskeletal system and connective tissue	PA	1	NA	38312845	Does Walking Have an Association with Osteoarthritis? A Two-Sample Mendelian Randomization Analysis	Xu J, Zhang L, Wang P, Zhang C, Ji S.	Clin Interv Aging. 2024 Jan 31;19:153-161. doi: 10.2147/CIA.S442259. eCollection 2024.	Xu J	Clin Interv Aging	2024	2024-02-05	PMC10838505		10.2147/CIA.S442259
osteoarthritis	XIII Diseases of the musculoskeletal system and connective tissue	PA&SB	1	1	37938609	Causal effect of physical activity and sedentary behaviors on the risk of osteoarthritis: a univariate and multivariate Mendelian randomization study	Li X, Wang S, Liu W, Wu H, Zhu Y.	Sci Rep. 2023 Nov 8;13(1):19410. doi: 10.1038/s41598-023-46984-2.	Li X	Sci Rep	2023	2023-11-08	PMC10632381		10.1038/s41598-023-46984-2
osteoarthritis	XIII Diseases of the musculoskeletal system and connective tissue	PA&SB	0	1	37899916	Physical Activity, Sedentary Behavior, and Osteoarthritis: A Two-Sample Mendelian Randomization Analysis	Wang Y, Zhang Y, Zhao C, Cai W, Wang Z, Zhao W.	Iran J Public Health. 2023 Oct;52(10):2099-2108. doi: 10.18502/ijph.v52i10.13848.	Wang Y	Iran J Public Health	2023	2023-10-30	PMC10612556		10.18502/ijph.v52i10.13848
osteoarthritis	XIII Diseases of the musculoskeletal system and connective tissue	PA	1	NA	37814247	Assessment of causal effects of physical activity on the risk of osteoarthritis: a two-sample Mendelian randomization study	Wang B, Liu Y, Zhang YC, Han ZY, Hou JL, Chen S, Xiang C.	BMC Med Genomics. 2023 Oct 9;16(1):237. doi: 10.1186/s12920-023-01681-x.	Wang B	BMC Med Genomics	2023	2023-10-09	PMC10561455		10.1186/s12920-023-01681-x
osteoarthritis of the knee	XIII Diseases of the musculoskeletal system and connective tissue	PA	1	NA	38941438	Physical activity and the osteoarthritis of the knee: A Mendelian randomization study	Ma X, Zhang K, Ma C, Zhang Y, Ma J.	Medicine (Baltimore). 2024 Jun 28;103(26):e38650. doi: 10.1097/MD.0000000000038650.	Ma X	Medicine (Baltimore)	2024	2024-06-28	PMC11466093		10.1097/MD.0000000000038650
osteoporosis	XIII Diseases of the musculoskeletal system and connective tissue	PA	1	NA	33439309	Estimates of the effects of physical activity on osteoporosis using multivariable Mendelian randomization analysis	Xu F, Zhang Q, Wang LK, Tang QX, Sun CQ, Deng HW.	Osteoporos Int. 2021 Jul;32(7):1359-1367. doi: 10.1007/s00198-020-05786-2. Epub 2021 Jan 13.	Xu F	Osteoporos Int	2021	2021-01-13	PMC8195838	NIHMS1666680	10.1007/s00198-020-05786-2
rheumatoid arthritis	XIII Diseases of the musculoskeletal system and connective tissue	PA	0	NA	33760079	Physical activity and the risk of rheumatoid arthritis: evidence from meta-analysis and Mendelian randomization	Sun L, Zhu J, Ling Y, Mi S, Li Y, Wang T, Li Y.	Int J Epidemiol. 2021 Nov 10;50(5):1593-1603. doi: 10.1093/ije/dyab052.	Sun L	Int J Epidemiol	2021	2021-03-24			10.1093/ije/dyab052
sclerosis	XIII Diseases of the musculoskeletal system and connective tissue	PA	1	NA	36211369	Physical activity and risk of multiple sclerosis: A Mendelian randomization study	Li C, Lin J, Yang T, Xiao Y, Jiang Q, Shang H.	Front Immunol. 2022 Sep 21;13:872126. doi: 10.3389/fimmu.2022.872126. eCollection 2022.	Li C	Front Immunol	2022	2022-10-10	PMC9532251		10.3389/fimmu.2022.872126
sclerosis	XIII Diseases of the musculoskeletal system and connective tissue	PA	0	NA	33411191	Relationships between accelerometer-measured and multiple sclerosis: a 2-sample Mendelian randomization study	Lu H, Wu PF, Li RZ, Zhang W, Huang GX.	Neurol Sci. 2021 Aug;42(8):3337-3341. doi: 10.1007/s10072-020-04953-x. Epub 2021 Jan 7.	Lu H	Neurol Sci	2021	2021-01-07			10.1007/s10072-020-04953-x
scoliosis	XIII Diseases of the musculoskeletal system and connective tissue	PA	1	NA	39654171	Causal relationship between physical activity and scoliosis: A Mendelian randomization study	Wang C, Liu G, Lu Q, Ning Z, Chen J.	Medicine (Baltimore). 2024 Dec 6;103(49):e40916. doi: 10.1097/MD.0000000000040916.	Wang C	Medicine (Baltimore)	2024	2024-12-10	PMC11631002		10.1097/MD.0000000000040916
gout	XIII Diseases of the musculoskeletal system and connective tissue	PA	1	NA	38276301	The Impact of Different Intensities of Physical Activity on Serum Urate and Gout: A Mendelian Randomization Study	Yang T, Bi S, Zhang X, Yin M, Feng S, Li H.	Metabolites. 2024 Jan 19;14(1):66. doi: 10.3390/metabo14010066.	Yang T	Metabolites	2024	2024-01-26	PMC10819057		10.3390/metabo14010066
osteoarthritis	XIII Diseases of the musculoskeletal system and connective tissue	PA	1	NA	41403610	Genetic causal relationship between physical activity and osteoarthritis: a two-sample Mendelian randomization study	Yang M, Yu H, Su Y, Wen P, Xie J, Wan X, Xu K, Yang Z, Liu L, Xu P.	Arch Med Sci. 2025 Jun 25;21(5):1713-1721. doi: 10.5114/aoms/205242. eCollection 2025.	Yang M	Arch Med Sci	2025	2025-12-17	PMC12703599		10.5114/aoms/205242
intervertebral disc degeneration	XIII Diseases of the musculoskeletal system and connective tissue	SB	NA	1	41239668	Causal association of education, smoking, sedentary lifestyle and body mass index with disc degeneration: Mendelian randomization	Cui H, Wang P, Liu Y.	Medicine (Baltimore). 2025 Nov 14;104(46):e45976. doi: 10.1097/MD.0000000000045976.	Cui H	Medicine (Baltimore)	2025	2025-11-15	PMC12622698		10.1097/MD.0000000000045976
osteonecrosis	XIII Diseases of the musculoskeletal system and connective tissue	PA	1	NA	41137266	Causal inference of modifiable lifestyle and birth traits on osteonecrosis risk: A bidirectional 2-sample Mendelian randomization study	Xu B, Hu Y, Wu Z, Ye X, Huang N, He J, Tang J.	Medicine (Baltimore). 2025 Oct 24;104(43):e45122. doi: 10.1097/MD.0000000000045122.	Xu B	Medicine (Baltimore)	2025	2025-10-25	PMC12558184		10.1097/MD.0000000000045122
spinal stenosis, spondylolisthesis, low back pain, cervicobrachial syndrome, rotator cuff syndrome, meniscus derangement, lateral epicondylitis, and gout	XIII Diseases of the musculoskeletal system and connective tissue	PA&SB	0	1	40988256	Causal effects of sedentary behavior and physical activity on the risk of musculoskeletal disorders: Evidence from Mendelian randomization analysis	Zhang X, Li Y.	Medicine (Baltimore). 2025 Sep 19;104(38):e44390. doi: 10.1097/MD.0000000000044390.	Zhang X	Medicine (Baltimore)	2025	2025-09-24	PMC12459519		10.1097/MD.0000000000044390
hallux valgus	XIII Diseases of the musculoskeletal system and connective tissue	PA	0	NA	40969908	The Causal Relationship Between Multiple Modifiable Risk Factors and Hallux Valgus: A Two-Sample Mendelian Randomization Study	Liu S, Zheng W, Chen H, Tu M, Zhong Y, Lou Y, Wen Y, Chen L.	Food Sci Nutr. 2025 Sep 17;13(9):e70965. doi: 10.1002/fsn3.70965. eCollection 2025 Sep.	Liu S	Food Sci Nutr	2025	2025-09-19	PMC12441740		10.1002/fsn3.70965
benign prostatic hyperplasia	XIV Diseases of the genitourinary system	PA	0	NA	37526403	Causal Associations Between Lifestyle Habits and Risk of Benign Prostatic Hyperplasia: A Two-Sample Mendelian Randomization Study	Jia F, Wei Z, Kong X, Mao Y, Yang Y.	J Gerontol A Biol Sci Med Sci. 2024 Jan 1;79(1):glad187. doi: 10.1093/gerona/glad187.	Jia F	J Gerontol A Biol Sci Med Sci	2024	2023-08-01	PMC10733171		10.1093/gerona/glad187
chronic kidney disease	XIV Diseases of the genitourinary system	PA	0	NA	38178379	A Mendelian randomization study: physical activities and chronic kidney disease	Xiao R, Dong L, Xie B, Liu B.	Ren Fail. 2024 Dec;46(1):2295011. doi: 10.1080/0886022X.2023.2295011. Epub 2024 Jan 4.	Xiao R	Ren Fail	2024	2024-01-05	PMC10773648		10.1080/0886022X.2023.2295011
chronic kidney disease	XIV Diseases of the genitourinary system	PA&SB	1	1	33826736	Causal effects of physical activity or sedentary behaviors on kidney function: an integrated population-scale observational analysis and Mendelian randomization study	Park S, Lee S, Kim Y, Lee Y, Kang MW, Kim K, Kim YC, Han SS, Lee H, Lee JP, Wook Joo K, Lim CS, Kim YS, Kim DK.	Nephrol Dial Transplant. 2022 May 25;37(6):1059-1068. doi: 10.1093/ndt/gfab153.	Park S	Nephrol Dial Transplant	2022	2021-04-07			10.1093/ndt/gfab153
pelvic organ prolapse	XIV Diseases of the genitourinary system	PA	1	NA	37287058	Lifestyle factors, metabolic factors and socioeconomic status for pelvic organ prolapse: a Mendelian randomization study	Liu H, Wu W, Xiang W, Yuan J.	Eur J Med Res. 2023 Jun 7;28(1):183. doi: 10.1186/s40001-023-01148-w.	Liu H	Eur J Med Res	2023	2023-06-07	PMC10245500		10.1186/s40001-023-01148-w
urolithiasis	XIV Diseases of the genitourinary system	PA	1	NA	37624788	Univariable and multivariable mendelian randomization study revealed the modifiable risk factors of urolithiasis	Fang H, Deng J, Chen Q, Chen D, Diao P, Peng L, Lai B, Zeng Y, Han Y.	PLoS One. 2023 Aug 25;18(8):e0290389. doi: 10.1371/journal.pone.0290389. eCollection 2023.	Fang H	PLoS One	2023	2023-08-25	PMC10456171		10.1371/journal.pone.0290389
erectile dysfunction	XIV Diseases of the genitourinary system	SB	NA	1	38505906	A Mendelian randomization study on causal effects of leisure sedentary behavior on the risk of erectile dysfunction	Huangfu Z, Gan X, Yang Y, Pang Q, Zhu B, Zhang X, Wang L.	Andrology. 2024 Nov;12(8):1841-1850. doi: 10.1111/andr.13611. Epub 2024 Mar 20.	Huangfu Z	Andrology	2024	2024-03-20			10.1111/andr.13611
infertility	XIV Diseases of the genitourinary system	PA&SB	1	0	39995886	Association of Sleep Traits, Physical Activity, and Sedentary Leisure Behavior With Female Reproductive Health: A Two-Sample Mendelian Randomization Analysis	Zhang J, Wang T, Yang P, Miao Y, Ge B, Sun J.	Int J Womens Health. 2025 Feb 20;17:497-506. doi: 10.2147/IJWH.S492065. eCollection 2025.	Zhang J	Int J Womens Health	2025	2025-02-25	PMC11849416		10.2147/IJWH.S492065
infertility	XIV Diseases of the genitourinary system	SB	NA	0	41444875	The association between sedentary behavior and infertility: a population-based cross-sectional observational study and Mendelian randomization analysis	Wang Y, Bao H, Liu Z, Qu Q, Zhao D, He S.	Reprod Biol Endocrinol. 2025 Dec 24;23(1):162. doi: 10.1186/s12958-025-01501-0.	Wang Y	Reprod Biol Endocrinol	2025	2025-12-24	PMC12729209		10.1186/s12958-025-01501-0
breast cancer, endometrial cancer, endometriosis, ovarian cyst, polycystic ovary syndrome	XIV Diseases of the genitourinary system	PA	1	NA	40535620	Causal relationship between physical activity and common gynecologic conditions: a two-sample Mendelian randomization study	Fu M, Zhu X, Chen J, Guan J, Ding H, Gao Q, Qin S.	Am J Transl Res. 2025 May 15;17(5):3753-3765. doi: 10.62347/PGYY9493. eCollection 2025.	Fu M	Am J Transl Res	2025	2025-06-19	PMC12170402		10.62347/PGYY9493
polycystic ovary syndrome	XIV Diseases of the genitourinary system	SB	NA	1	41230040	Causal Relationships Among Lifestyle, Lipidome, and Polycystic Ovary Syndrome: A Mendelian Randomization Study	Kou X, Jing X.	Int J Womens Health. 2025 Nov 7;17:4291-4300. doi: 10.2147/IJWH.S531967. eCollection 2025.	Kou X	Int J Womens Health	2025	2025-11-13	PMC12604502		10.2147/IJWH.S531967
COVID-19 risk	XXII Codes for special purposes	PA&SB	1	0	35562752	Causal relationship between physical activity, leisure sedentary behaviors and COVID-19 risk: a Mendelian randomization study	Chen X, Hong X, Gao W, Luo S, Cai J, Liu G, Huang Y.	J Transl Med. 2022 May 13;20(1):216. doi: 10.1186/s12967-022-03407-6.	Chen X	J Transl Med	2022	2022-05-13	PMC9100292		10.1186/s12967-022-03407-6
COVID-19 severity	XXII Codes for special purposes	PA	1	NA	39183391	Smoking behaviors, physical activities, pulmonary diseases and COVID-19 severity: A Mendelian randomization study	Zheng X, Chen M, Zhuang Y, Xu J, Zhao L, Qian Y, Shen W.	Medicine (Baltimore). 2024 Aug 23;103(34):e39416. doi: 10.1097/MD.0000000000039416.	Zheng X	Medicine (Baltimore)	2024	2024-08-26	PMC11346890		10.1097/MD.0000000000039416
COVID-19	XXII Codes for special purposes	PA	1	NA	33312507	Physical activity and COVID-19: an observational and Mendelian randomisation study	Zhang X, Li X, Sun Z, He Y, Xu W, Campbell H, Dunlop MG, Timofeeva M, Theodoratou E.	J Glob Health. 2020 Dec;10(2):020514. doi: 10.7189/jogh.10.020514.	Zhang X	J Glob Health	2020	2020-12-14	PMC7719276		10.7189/jogh.10.020514
COVID-19	XXII Codes for special purposes	PA	1	NA	33536004	Modifiable lifestyle factors and severe COVID-19 risk: a Mendelian randomisation study	Li S, Hua X.	BMC Med Genomics. 2021 Feb 3;14(1):38. doi: 10.1186/s12920-021-00887-1.	Li S	BMC Med Genomics	2021	2021-02-04	PMC7856619		10.1186/s12920-021-00887-1
COVID-19 susceptibility, hospitalization, and severity	XXII Codes for special purposes	PA	1	NA	36969605	The causal effect of physical activity intensity on COVID-19 susceptibility, hospitalization, and severity: Evidence from a mendelian randomization study	Zhang X, Zhang X, Feng S, Li H.	Front Physiol. 2023 Mar 8;14:1089637. doi: 10.3389/fphys.2023.1089637. eCollection 2023.	Zhang X	Front Physiol	2023	2023-03-27	PMC10030504		10.3389/fphys.2023.1089637
Note:phsical activity (PA), sedentary behaviour (SB)

### Sheet: ST S1-2
ICD-10 chapters	Total number of studies	Causal effects of physical activity on diseases
I Certain infectious and parasitic diseases	2	Physical activity & sepsis (2/2)
II Neoplasms	20	Physical activity/ sedentary behaviour & breast cancer (5/5)
		Physical activity/ sedentary behaviour & colorectal cancer (4/5)
		Physical activity/ sedentary behaviour & lung cancer (3/4)
		Physical activity/ sedentary behaviour & prostate cancer (1/2)
		Physical activity/ sedentary behaviour & cervical cancer (1/1)
		Physical activity & endometrial cancer (1/1)
		Physical activity & endometrioid ovarian cancer (1/1)
		Physical activity & lymphoma (1/1)
		Sedentary behaviour & pancreatic cancer (1/1)
		Physical activity & skin cancer (1/1)
		Physical activity & thymic tumors (1/1)
IV Endocrine, nutritional and metabolic diseases	15	Physical activity/ sedentary behaviour & type 2 diabetes (5/8)
		Physical activity/ sedentary behaviour & obesity (2/2)
		Physical activity & hyperlipidaemia (1/2)
		Sedentary behaviour & adiposity (1/1)
		Physical activity/ sedentary behaviour & pancreatic diseases (1/1)
		Physical activity & thyroid function (0/1)
IX Diseases of the circulatory system	25	Physical activity/ sedentary behaviour & myocardial infarction (4/5)
		Physical activity/ sedentary behaviour & heart failure (4/7)
		Physical activity/ sedentary behaviour & stroke (5/6)
		Physical activity/ sedentary behaviour & coronary artery disease (3/5)
		Physical activity/ sedentary behaviour & ischemic heart disease (3/3)
		Physical activity & hypertension (1/3)
		Physical activity & angina (1/2)
		Physical activity/ sedentary behaviour & coronary heart disease (1/1)
		Physical activity & venous thromboembolism (1/1)
		Physical activity & aortic aneurysm (1/2)
		Physical activity & atrial fibrillation (0/1)
		Physical activity & coronary atherosclerosis (0/1)
		Physical activity & peripheral artery disease (0/1)
V Mental and behavioural disorders	14	Physical activity/ sedentary behaviour & depression (8/8)
		Physical activity/ sedentary behaviour & psychiatric disorders (4/4)
		Physical activity & schizophrenia (2/3)
		Physical activity & alcohol dependence (1/1)
		Sedentary behaviour & anorexia (1/1)
		Sedentary behaviour & anxiety (1/1)
VI Diseases of the nervous system	17	Physical activity/ sedentary behaviour & obstructive sleep apnea (2/3)
		Physical activity & epilepsy (2/2)
		Physical activity & neurodegenerative diseases (2/2)
		Physical activity/ sedentary behaviour & Alzheimer disease (1/2)
		Physical activity & amyotrophic lateral sclerosis (1/2)
		Physical activity/ sedentary behaviour & migraine (1/2)
		Physical activity & Parkinson's disease (1/2)
		Physical activity/ sedentary behaviour & Huntington's disease (1/1)
		Sedentary behaviour & myasthenia gravis (1/1)
VII Diseases of the eye and adnexa	5	Sedentary behaviour & diabetic retinopathy (1/1)
		Sedentary behaviour & macular degeneration (1/1)
		Physical activity/ sedentary behaviour & myopia (2/2)
		Physical activity & senile cataract (1/1)
X Diseases of the respiratory system	8	Physical activity/ sedentary behaviour & chronic obstructive pulmonary disease (COPD) (4/4)
		Physical activity/ sedentary behaviour & asthma (2/2)
		Physical activity & idiopathic pulmonary fibrosis (2/2)
		Physical activity/ sedentary behaviour & chronic respiratory diseases (1/1)
		Physical activity & interstitial lung disease (1/1)
XI Diseases of the digestive system	12	Physical activity/ sedentary behaviour & gastroesophageal reflux disease/ Barrett's esophagus (3/3)
		Physical activity/ sedentary behaviour & gallstones (2/2)
		Physical activity/ sedentary behaviour & irritable bowel syndrome (2/2)
		Physical activity/ sedentary behaviour & nonalcoholic fatty liver disease (1/2)
		Physical activity & functional dyspepsia (1/1)
		Sedentary behaviour & non-alcoholic fatty liver disease (1/1)
		Sedentary behaviour & pancreatitis (1/1)
		Sedentary behaviour & periodontitis (1/1)
XII Diseases of the skin and subcutaneous tissue	2	Physical activity & acne vulgaris (0/1)
		Physical activity & systemic lupus erythematosus (0/1)
XIII Diseases of the musculoskeletal system and connective tissue	24	Physical activity/ sedentary behaviour & osteoarthritis (8/9)
		Physical activity/ sedentary behaviour & low back pain (4/4)
		Physical activity/ sedentary behaviour & gout (2/3)
		Physical activity/ sedentary behaviour & intervertebral disc disorders (2/3)
		Physical activity & sclerosis (2/3)
		Physical activity/ sedentary behaviour & rheumatoid arthritis (1/3)
		Sedentary behaviour & hallux valgus (1/2)
		Physical activity & osteoporosis (1/2)
		Physical activity & ankylosing spondylitis (1/1)
		Sedentary behaviour & cervicobrachial syndrome (1/1)
		Sedentary behaviour & lateral epicondylitis (1/1)
		Sedentary behaviour & meniscus derangement (1/1)
		Sedentary behaviour & spinal stenosis (1/1)
		Sedentary behaviour & spondylolisthesis (1/1)
		Sedentary behaviour & rotator cuff syndrome (1/1)
		Sedentary behaviour & osteonecrosis (0/1)
		Sedentary behaviour & osteomyelitis (0/1)
		Sedentary behaviour & scoliosis (0/1)
		Physical activity & sciatica (0/1)
XIV Diseases of the genitourinary system	10	Physical activity & chronic kidney disease (1/2)
		Sedentary behaviour & erectile dysfunction (1/1)
		Physical activity & female infertility (1/2)
		Physical activity & pelvic organ prolapse (1/1)
		Physical activity & urolithiasis (1/1)
		Physical activity & common gynecologic conditions (1/1)
		Sedentary behaviour & polycystic ovary syndrome (1/1)
		Sedentary behaviour & prostatic hyperplasia (0/1)
XIX Injury, poisoning and certain other consequences of external causes	1	Physical activity & muscle injury (1/1)
XXII Codes for special purposes	5	Physical activity/ sedentary behaviour & COVID-19 (5/5)

### Sheet: ST S2
Study	Cohort name	Country/ Region	Sex	Number of participants	Total number of participants (Max across PA traits)	Proportion of contribution	Possible contribution of FinnGen population to GWAS sample	Phenotype measures
								Leisure screen time (LST)	Moderate-to-vigorously intensity physical activity during leisure time (MVPA)
ALSPAC-mothers	Avon Longitudinal Study of Parents and Children -mothers	UK	men	.	4545	0.0068718	N	The time spent watching TV as a quantitative trait, expressed in hours/day.	Mothers were asked about their average time spent: a) walking, b) jogging, c) running, d) cycling, e) keep fit exercise, f) racquet sport, g) swimming, h) other energetic act in the past year. MVPA = ‘1’ if participants report ‘jogging’, ‘running’, ‘cycling’, ‘keep fit exercise’, ‘racquet sport’ or ‘swimming’ for ‘2-3 times a week’, ‘4-5 times a week’ or ‘most days’. MVPA = ’0’ otherwise.
			women	4545
ALSPAC-offspring	Avon Longitudinal Study of Parents and Children -offspring	UK	men	1175	2793	0.00422287	N	The time spent wachting TV at age 16 yrs as a quantitative trait, expressed in hours/day. If data are only available for watching TV on a typical weekday, calculate tv_viewing as follows: not at all: 0 hours/day; <1 hour: 0.5 hours/day; 1-2 hours: 1.5 hours/day; >3 hours: 3.5 hours/day If data on tv viewing are also available for weekend days, then calculate tv_viewing as follows: tv_viewing = ((5*tv_viewing_weekday)+(2*tv_viewing_weekend_day))/7
			women	1618
ARIC	Atherosclerosis Risk in Communities Study	United States	men	3902	7654	0.0115724	N		Questionnaire: ‘Do you exercise or play sports?’ MVPA= ‘1’ if subjects report engaging in ≥1 h/wk of leisure moderate/vigorous activity. These include activities with MET values of 3 or greater (see ‘Compendium of Physical Activity’). Otherwise, MVPA= ‘0’.
			women	3752
B58C-WTCCC2	1958 National Child Development Study (1958 British Birth Cohort)	UK	men	1394	2701	0.00408377	N	tv_viewing in hours/day. Calculate as follows: > 4 h/day → 4.5 h/day; 3-4 h/day → 3.5 h/day; 2-3 h/day → 2.5 h/day; 1-2 h/day → 1.5 h/day; <1 h/day → 0.5 h/day; None → 0 h/day. tv_viewing weekdays = (On a weekday before 6 PM + On a weekday after 6 PM) * 5; tv_viewing weekend days = (On a weekend day before 6 PM + On a weekend day after 6 PM) * 2; tv_viewing = (tv_viewing weekdays + tv_viewing weekend days) / 7	Questionnaire (translation): Participation in sports i) type of sport ii) occasions in past 2 weeks and iii) duration/occasion (up to 2 sports). MVPA= ‘1’ if subjects report participating in any one or combination of the following sports: cycling, gymnastics, cycling on a home trainer, swimming, dancing, tennis/badminton, jogging/running, rowing, football(soccer)/ basketball/ netball/ hockey/, or volleyball/ baseball/ wintersports/ other, for a total of ≥20 min/wk. Otherwise, MVPA= ‘0’.
			women	1307
B58C- T1DGC	1958 National Child Development Study (1958 British Birth Cohort)	UK	men	1235	2529	0.00382371	N
			women	1294
B-PROOF	B-Vitamins for the PRevention Of Osteoporotic Fractures study	Netherlands	men	1266	2523	0.00381464	N
			women	1257
CARDIA	Coronary Artery Risk Development in Young Adults	United States	men	758	1611	0.00243575	N	TV viewing (in hours/day).	Questionnaire: ‘Open questions regarding physical activity.’ MVPA= ‘1’ if subjects report engaging in ≥20 min/wk of leisure moderate/vigorous activity. These include activities with MET values of 3 or greater (see ‘Compendium of Physical Activity’). Such activity would not include occupation-related activity (i.e. shovelling, heavy-lifting) and/or light leisure activity (i.e. walking, gardening).Might include combinations of activities totalling ≥20 min/wk. Otherwise, MVPA= ‘0’.
			women	853
CHS	Cardiovascular Health Study	United States	men	1277	3266	0.00493802	N		Minnesota leisure time activity questionnaire (short) For each of the leisure moderate/vigorous activities (defined as activities with MET values of 3 or greater according to the latest ‘Compendium of Physical Activity’), use the reported frequency and duration of activities to calculate minutes/week. Sum the minutes/week across all relevant activities. MVPA= ‘1’ if subjects report engaging in ≥20 min/wk of leisure moderate/vigorous activity (as defined above). Otherwise, MVPA= ‘0’
			women	1989
CoLAUS round 1	the CoLaus study	Switzerland	men	2542	5404	0.00817056	N	Continuous analysis of tv_viewing in hours/day.
			women	2862
CoLAUS round 2	the CoLaus study	Switzerland	men	1648	3597	0.00543847	N
			women	1949
DNBC	Danish National Birth Cohort	Denmark	case women	830	1799	0.00271999	N		Questionnaire: ‘Do you get any kind of exercise during pregnancy? A) What kind of exercise? (list of activities and ‘open’ response) B) How many times a week? C) how many minutes at a time?’ MVPA= ‘1’ if subjects report engaging in ≥20 min/wk of leisure moderate/vigorous activity. These include activities with MET values of 3 or greater (see ‘Compendium of Physical Activity’). Such activity would not include occupation-related activity (i.e. shovelling, heavy-lifting) and/or light leisure activity (i.e. walking, gardening). Might include combinations of activities totalling ≥20 min/wk. Otherwise, MVPA= ‘0’.
			control women	969
EGCUT	Estonian Genome Center of the University of Tartu	Estonia	Metabo men	816	11117	0.0168083	N	In individuals who answered the question ‘How many hours per week do you spend watching tv outside of your daily work?’: Convert the reported time in hours per week into a daily time spent watching tv, by dividing the reported value by 7.	Questionnaire: ‘What are the main types (max 3) of physical exercise you experience?’ ‘How many times a week do you practice <for each 3>?’ ‘How long do you usually practice <for each 3>?’ MVPA= ‘1’ if subjects report engaging in a total of ≥20 min/wk of one or more leisure moderate/vigorous activities. These include activities with MET values of 3 or greater (see ‘Compendium of Physical Activity’). Such activity would not include occupation-related activity (i.e. shovelling, heavy-lifting) and/or light leisure activity (i.e. walking, gardening). Might include combinations of activities totalling ≥20 min/wk. Otherwise, MVPA= ‘0’.
			Metabo women	1248
			370cnv men	1057
			370cnv women	1130
			omni men	3032
			omni women	3834
EPIC-Norfolk	European Prospective Investigation into Cancer and Nutrition	Europe	men	9793	21044	0.0318174	N	tv_viewing in hours/day. Calculate the trait as follows: > 4 h/day → 4.5 h/day; 3-4 h/day → 3.5 h/day; 2-3 h/day → 2.5 h/day; 1-2 h/day → 1.5 h/day; <1 h/day → 0.5 h/day; None → 0 h/day. tv_viewing weekdays = (On a weekday before 6 PM + On a weekday after 6 PM) * 5; tv_viewing weekend days = (On a weekend day before 6 PM + On a weekend day after 6 PM) * 2; tv_viewing = (tv_viewing weekdays + tv_viewing weekend days) / 7	MVPA= ‘1’ if subjects report engaging in ≥20 min/wk of leisure moderate/vigorous activity. These include activities with MET values of 3 or greater (see ‘Compendium of Physical Activity’). Such activity would not include occupation-related activity (i.e. shovelling, heavy-lifting) and/or light leisure activity (i.e. walking, gardening). Otherwise, MVPA= ‘0’.
			women	11251
FAMHS	Family Heart Study	United States	men	1744	3673	0.00555338	N	tv_viewing in hours/day tv_viewing = ((average hours/day on weekday * 5) + (average hours/day on weekend day * 2) / 7)	Questionnaire: ‘Did you run or jog/ backpack/ hike/ mountain climb in the past 12 months for at least one hour total time in any month?’ ‘Did you do vigorous racquet sports in the past 12 months for at least one hour total time in any month? (TENNIS, BADMINTON …)’ ‘Did you bicycle faster than 10 miles an hour or exercise hard on an exercise bicycle (in the past 12 months for at least one hour total time in any month)? (ROWING MACHINE)’ ‘Did you do a vigorous exercise class or vigorous dancing (in the past 12 months for at least one hour total time in any month?)’ ‘Did you do other strenuous sports such as basketball, football, skating, or skiing in the past 12 months for at least one hour total time in any month?’ ‘Other activities not previously reported.’ MVPA= ‘1’ if subjects report engaging in ≥1 h/wk of any leisure moderate or strenuous activity. Might include combinations of activities totalling ≥1 h/wk. Otherwise, MVPA= ‘0’.
			women	1929
Fenland-OMICS	the Fenland Study	UK	men	4248	8994	0.0135984	N	"tv_viewing in hours/day. Calculate the trait as follows: > 4 h/day → 4.5 h/day; 3-4 h/day → 3.5 h/day; 2-3 h/day → 2.5 h/day; 1-2 h/day → 1.5 h/day; <1 h/day → 0.5 h/day; None → 0 h/day. tv_viewing weekdays = (On a weekday before 6 PM + On a weekday after 6 PM) * 5; tv_viewing weekend days = (On a weekend day before 6 PM + On a weekend day after 6 PM) * 2; tv_viewing = (tv_viewing weekdays + tv_viewing weekend days) / 7"	MVPA= ‘1’ if subjects report engaging in ≥20 min/wk of leisure moderate/vigorous activity. These include activities with MET values of 3 or greater (see ‘Compendium of Physical Activity’). Such activity would not include occupation-related activity (i.e. shovelling, heavy-lifting) and/or light leisure activity (i.e. walking, gardening). Otherwise, MVPA= ‘0’.
			women	4746
FRAM	Framingham Heart Study	United States	men	3312	7025	0.0106214	N		Questionnaire: During the past year, what was your average time in MIN PER WEEK spent in each of the following recreational activities: (various activities listed)? MVPA= ‘1’ if subjects report engaging in a total of ≥20 min/wk of any leisure moderate/vigorous activity. These include activities with MET values of 3 or greater (see ‘Compendium of Physical Activity’). Such activity would not include occupation-related activity (i.e. shovelling, heavy-lifting) and/or light leisure activity (i.e. walking, gardening). Might include combinations of activities totalling ≥20 min/wk. Otherwise, MVPA= ‘0’.
			women	3713
FUSION	Finland-United States Investigation of NIDDM Genetics Study	Finland	case men	612	1982	0.00299668	1982		Questionnaire: ‘How much do you exercise or exert yourself in your spare time? If it varies from season to another circle the alternative best describing the average situation’. MVPA= ‘1’ if subject’s response to above questionnaire item is: 3) In my spare/leisure time I exercise to maintain my physical condition by running, jogging, skiing, gymnastics, swimming, playing ball sports, or I do for instance heavy gardening for at least 3 hours per week; AND/OR 4) In my spare/leisure time I exercise competitive-wise several times a week by running, orienteering, skiing, playing ball sports, or other heavily exerting sports. Otherwise, MVPA= ‘0’.
			case women	463
			control men	454
			control women	453
GENOA	Genetic Epidemiology Network of Arteriopathy	United States	men	491	1120	0.00169338	N	tv_viewing in hours/day. Calculate the trait as follows: tv_viewing = ((tv viewing weekday * 5) + (tv viewing weekend day * 2)) / 7
			women	629
GOOD	Gothenburg Osteoporosis and Obesity Determinants study	Sweden	men	938	938	0.00141821	N	the time spent watching TV, play videogames and sit at the computer in hours/day (= (hours/week) / 7)	Questionnaire: (Open questions regarding physical activity) ‘What sports do you participate in?’ ‘How many weeks per year do you participate in this sport/these sports?’ ‘How many hours per week do you participate in this sport/these sports?’. MVPA= ‘1’ if subjects report engaging in ≥0.5 h/wk of leisure moderate/vigorous activity. These include activities with MET values of 3 or greater (see ‘Compendium of Physical Activity’). Such activity would not include occupation-related activity (i.e. shovelling, heavy-lifting) and/or light leisure activity (i.e. walking, gardening). Might include combinations of activities totalling ≥0.5 h/wk. Otherwise, MVPA= ‘0’.
GOYA	Genetics of Overweight Young Aduts	Denmark	case men	625	1340	0.00202601	N
			control men	715
GRAPHIC	Genetic Regulation of Arterial Pressure of Humans in the Community	UK	men	508	1017	0.00153765	N	"tv_viewing in hours/day. Calculate the trait as follows: > 4 h/day → 4.5 h/day; 3-4 h/day → 3.5 h/day; 2-3 h/day → 2.5 h/day; 1-2 h/day → 1.5 h/day; <1 h/day → 0.5 h/day; None → 0 h/day. tv_viewing weekdays = (On a weekday before 6 PM + On a weekday after 6 PM) * 5; tv_viewing weekend days = (On a weekend day before 6 PM + On a weekend day after 6 PM) * 2; tv_viewing = (tv_viewing weekdays + tv_viewing weekend days) / 7"	MVPA= ‘1’ if subjects report engaging in ≥20 min/wk of leisure moderate/vigorous activity. These include activities with MET values of 3 or greater (see ‘Compendium of Physical Activity’). Such activity would not include occupation-related activity (i.e. shovelling, heavy-lifting) and/or light leisure activity (i.e. walking, gardening). Otherwise, MVPA= ‘0’.
			women	509
HEALTH2006	The Health2006 cohort	Denmark	men	1415	3186	0.00481706	N		Questionnaire (translation): 7) In your leisure time, how much time per week do you use for heavy sports or exercise, e.g. running, jogging, football, tennis, aerobics or the like (do not include commuting to work)? MVPA= ‘1’ if the subject reports spending ≥20 min/wk in heavy sports or exercise. Otherwise, MVPA= ‘0’.
			women	1771
HPFSaffy	Health Professionals Follow-Up Study	United States	case men	1522	3572	0.00540067	N	TV viewing (in hours/day). Individuals with missing data on TV viewing should be excluded from the analysis.	Questionnaire: ‘What was your average time/wk spent at each of the following activities’. MVPA= ‘1’ if subjects report engaging in ≥20 min/wk of leisure moderate/vigorous activity. These include activities with MET values of 3 or greater (see ‘Compendium of Physical Activity’). Such activity would not include occupation-related activity (i.e. shovelling, heavy-lifting) and/or light leisure activity (i.e. walking, gardening). Otherwise, MVPA= ‘0’.
			control men	2050
HPFSillumina	Health Professionals Follow-Up Study	United States	case men	644	1370	0.00207137	N
			control men	726
HPFSomni	Health Professionals Follow-Up Study	United States	case men	924	1822	0.00275477	N
			control men	898
HRS	Health Retirement Study	United States	men	1524	3659	0.00553221	N	Convert the information acquired using question A1_11: ‘How many hours did you actually spend last week watching programs or movies/ videos on TV?’ into a continuous duration expressed in h/day. For individuals with longitudinal data, the average duration across measurements was used
			women	2135
inCHIANTI	Invecchiare in Chianti study	Italy	men	537	1203	0.00181887	N
			women	666
KORA S3	Kooperative Gesundheitsforschung in der Region Augsburg	Germany	men	813	1644	0.00248564	N		Questionnaire: How often do you carry out sports in the winter? How often do you carry out sports in the summer? MVPA= ‘1’ if subjects respond with ‘Regularly more than 2 hours per week’ or ‘Regularly 1 to 2 hours per week’ for winter AND summer sports. (Consistently active). MVPA=’0’ if subjects respond ‘Less than 1 hour per week’ or ‘No sport activity’ for winter OR summer sports. (Consistently inactive or inconsistently active)
			women	831
KORA S4	Kooperative Gesundheitsforschung in der Region Augsburg	Germany	men	877	1805	0.00272906	N
			women	928
KORCULA	Kooperative Gesundheitsforschung in der Region Augsburg	Croatia	men	313	870	0.00131539	N
			women	557
LifeLines	LifeLines Cohort study	Netherlands	men	4825	11805	0.0178485	N		Questionnaire Part 2(translation): Leisure Time Activities 8. Bicycling (time & intensity collected) 11. Sports (type, time & intensity collected). MVPA= ‘1’ if subjects report engaging in ≥20 min/wk of leisure moderate/vigorous activity. Otherwise, MVPA= ‘0’. For LifeLines these activities would include only moderate or fast bicycling (#8) and moderate or intense sport activities (#11). Calculate the total time (minutes) spent per week engaged in these specific activities; then dichotomize as described previously.
			women	6980
MDC-CVA	Malmö Diet and Cancer study, cardiovascular cohort	Sweden	men	2041	4996	0.00755369	N		Questionnaire: Leisure physical activity: per season, minutes/week spent on activities listed or self-described. For the activities with MET values of 3 or greater according to the latest ‘Compendium of Physical Activity’, calculate the total minutes/week for each season. Sum the minutes/week across all relevant activities for each of the four seasons: summer_activity, winter_activity, fall_activity, spring_activity. Calculate the year average minutes/week: year_activity: (summer_activity + winter_activity + fall_activity + spring_activity) / 4. MVPA= ‘1’ if subjects report engaging in ≥20 min/wk of leisure moderate/vigorous activity (year_activity, as defined above). Otherwise, MVPA= ‘0’.
			women	2955
MESA	Multi-Ethnic Study of Atherosclerosissis	United States	men	1285	2685	0.00405958	N	Include data from the first available visit at which participants have data on question Q16ILCN1. Exclude data from participants with missing data for this question a priori. Analyze data from all participants with appropriate data together, regardless of whether data was acquired during the same visit. TV viewing is analysed as a continuous trait that should be calculated as follows: • tv_viewing = wchtvdy * (wchtvhr + wchtvmn) if ‘watchtv = no’ then ‘tv_viewing = 0’	Parent Study: exam1= the sum of the following two variables i) total dance/sport min/wk (sptnmn1c) ii) total conditioning min/wk (condmn1c) from exam 1. exam2= the sum of the following two variables i) total dance/sport min/wk (sptnmn2c) ii) total conditioning min/wk (condmn2c) from exam 2. For subjects with data at both time points tmodvig=mean (exam1, exam2) otherwise tmodvig=exam1 or tmodvig=exam2. New Recruits: tmodvig= the sum of the following two variables i) total dance/sport min/wk (sptnmn1c) ii) total conditioning min/wk (condmn1c) from Air exam. MVPA= ‘1’ if tmodvig ≥20 min/wk . Otherwise, MVPA= ‘0’.
			women	1400
METSIM	The Metabolic Syndrome in Men study	Finland	men	8967	8967	0.0135576	8967		Leisure time exercise questionnaire data: 1 = 'a little or none'; 2 = 'physical exercise in context of other hobbies or physical exercise occasionally'; 3 = 'physical exercise regularly <=2 times a week at least 30min at a time'; 4 = 'physical exercise regularly >=3 times a week at least 30min at a time' ; MVPA= ‘1’ if subjects respond with 4- 'physical exercise regularly >=3 times a week at least 30min at a time' . MVPA=’0’ if subjects respond with options 1,2 or 3.
NESDA	Netherlands Study of Depression and Anxiety	Netherland	men	638	1875	0.0028349	N	Use information acquired in question 12 of the leisure time questionnaire for this trait. Cap the number of hours per day to 11 for individuals who report watching more than 10 hours of TV per day. ‘TV viewing’ was analyzed as a continuous trait that is expressed in hours/day.
			women	1237
NFBC1966	Northern Finland Birth Cohort of 1966	Finland	men	2123	4357	0.00658755	4357		Questionnaire: ‘How often did you participate in the following types of physical activity during the previous year in the season that was suitable for those activities: (various activities listed)?’ MVPA= ‘1’ if subjects report engaging in at least one ‘bout’ (≥20 min) wk of any leisure moderate/vigorous activity. These include activities with MET values of 3 or greater (see ‘Compendium of Physical Activity’). Such activity would not include occupation-related activity (i.e. shovelling, heavy-lifting) and/or light leisure activity (i.e. walking, gardening). Otherwise, MVPA= ‘0’
			women	2234
NHSaffy	Nurses' Health Study	United States	case women	1849	4348	0.00657394	N	Time spent sitting at home watching TV in hours/day (= (hours/week) / 7). Individuals with missing data on TV viewing should be excluded from the analysis.	Questionnaire: ‘What was your average time/wk spent at each of the following activities’. MVPA= ‘1’ if subjects report engaging in ≥20 min/wk of leisure moderate/vigorous activity. These include activities with MET values of 3 or greater (see ‘Compendium of Physical Activity’). Such activity would not include occupation-related activity (i.e. shovelling, heavy-lifting) and/or light leisure activity (i.e. walking, gardening). Otherwise, MVPA= ‘0’.
			control women	2499
NHSillumina	Nurses' Health Study	United States	case women	1719	3440	0.0052011	N
			control women	1721
NHSomni	Nurses' Health Study	United States	case women	1194	3269	0.00494255	N
			control women	2075
NSPHS	Norhthern Sweden Population Health Study	Sweden	men	478	1028	0.00155428	N		Questionnaire: Leisure, physical activity, free text Leisure, physical activity, hours a week [convert to minutes/week] MVPA= ‘1’ if subjects report engaging in ≥20 min/week of leisure moderate/vigorous activity. These include activities with MET values of 3 or greater (see ‘Compendium of Physical Activity’). Such activity would not include light leisure activity (i.e. walking, gardening). Otherwise, MVPA= ‘0’.
			women	550
ORCADES	Orkney Complex Disease Study	Orkney, Scotland	men	525	1262	0.00190808	N
			women	737
QIMR	QIMR study	Northern Europe	men	896	2894	0.00437557	N		Questionnaire 1: Over the past 7 days, how often did you take part in each of the following activities (sitting activities, walking outside your own home/yard, light sport or recreation, moderate sport or recreation, strenuous sport or recreation, exercise specifically to increase muscle mass or endurance. MVPA='1' if subjects report moderate sport or recreation, strenuous sport or recreation, or exercise specifically to increase muscle strength and endurance for ≥3 days/week. Otherwise, MVPA='0'. Questionnaire 2: Which best describes your leisure exercise: No leisure exercise or sport; Occasional exercise (2-3 times a month) or regular light gardening; Regular exercise about once a week; Exercise or sport activity a couple of times a week; Jogging, cycling to work, or vigorous sport activity; Jogging, cycling to work, or vigorous sport activity/exercise daily or more often. MVPA='1' if subjects report Exercise or sport activity a couple of times a week, Jogging, cycling to work, or vigorous sport activity, or Jogging, cycling to work, or vigorous sport activity/exercise daily or more often. Otherwise, MVPA='0'. Questionnaire 3: Rate your leisure activity using the following as a guide: Jogging, cycling to work or vigorous sport 3-4 times a week; Play sport or exercise a couple of times a week; Regular exercise about once a week; Occasional exercise (2-3 times a month) or regular light gardening; No leisure exercise or sport. MVPA='1' if subjects report either Jogging, cycling to work or vigorous sport 3-4 times a week, or Play sport or exercise a couple of times a week. Otherwise, MVPA='0'.
			women	1998
RSⅠ	Rotterdam Study	Netherlands	men	1457	3666	0.0055428	N		Questionnaire: time sports: ball game, exercising to music, gym, stretch, row, ice-skating, tennis, swimming, other sports. MVPA= ‘1’ if subjects report engaging in a total of ≥20 min/wk of any sport activity. Otherwise, MVPA= ‘0’.
			women	2209
RSⅡ	Rotterdam Study	Netherlands	men	904	2000	0.00302389	N		Questionnaire: 9. Did you participate in sports lately? (yes/no) 9.a. If so, what kind? (Free text) 9.b. How many hours, on average, do you spend participating in sports monthly? (<1 hour, free text). MVPA= ‘1’ if subjects report participating in (9a) any sport activity with MET values ≥3 AND (9b) a duration of ≥1.5 hour/month. Otherwise, MVPA= ‘0’.
			women	1096
SHIP	Study of Health in Pomerania	Germany	men	1992	4048	0.00612036	N
			women	2056
SHIP-TREND	Study of Health in Pomerania	Germany	men	431	984	0.00148776	N		Questionnaire: How often do you do sports in summer?1 regularly, more than 2 hours per week; 2 regularly, 1-2 hours per week; 3 less than 1 hour per week; 4 no sports. How often do you do sports in winter? 1 regularly, more than 2 hours per week; 2 regularly, 1-2 hours per week; 3 less than 1 hour per week; 4 no sports. MVPA= ‘1’ if subjects respond with ‘regularly, more than 2 hours per week’ or ‘regularly 1 -2 hours per week’ for winter AND summer sports. (Consistently active) MVPA=’0’ if subjects respond ‘Less than 1 hour per week’ or ‘No sports’ for winter OR summer sports. (Consistently inactive or inconsistently active)
			women	553
Twingen	Twingene	Sweden	men	2317	5044	0.00762626	N
			women	2727
TwinsUK	TwinsUK	UK	women	882	882	0.00133354	N
UK BioBank	UK BioBank	UK	men	205133	448902	0.678716	N	Include information from individuals with: “In a typical DAY, how many hours do you spend watching TV” is not missing OR ‘do not know’ OR ‘prefer not to answer’; “In a typical DAY, how many hours do you spend using the computer (do not include using a computer at work)” is not missing OR ‘do not know’ OR ‘prefer not to answer’. Calculate a continuous variable ‘screen_time’ that reflects the total time spent watching TV and the time spent using the computer combined expressed in hours/day	Include information from individuals with: “In the last 4 weeks did you spend any time doing the following” (WP4B1) ≠ missing OR ‘prefer not to answer’ First calculate a continuous variable ‘moderate_vigorous’ that reflects the total time spent on all ‘strenuous sports’ and ‘other exercises’ combined (in min/week) using the questions: 1) Frequency of other exercises in last 4 weeks; 2) Duration of other exercises; 3) Frequency of strenuous sports in last 4 weeks; 4) duration of strenuous sports. A dichotomous outcome reflecting moderate-to-vigorous intensity leisure time activity is then calculated as follows: MVPA= ‘1’ in participants with moderate_vigorous ≥ 20 min/week. MVPA= ‘0’ in participants with moderate_vigorous < 20 min/week.
			women	243769
VIS	CROATIA-Vis	Croatia	men	383	905	0.00136831	N
			women	522
WGHS	Women's Genome Health Study	United States	women	22865	22865	0.0345707	N	In individuals without missing data for question 12b, calculate a total duration for time spent watching tv (tv_viewing) in hours/day, by dividing the weekly hours reported by 7. Assume that: 2-5 hrs = 3.5 hrs; 6-10 hrs = 8 hrs; 11-20 hrs = 15.5 hrs; 21-40 hrs = 30.5 hrs; 41-60 hrs = 50.5 hrs; 61-90 hrs = 75.5 hrs; 90+ hours = 95 hrs	Questionnaire (baseline, during trial): (14) During the past year, what was your average time per week spent at each of the following recreational activities? For each of the leisure moderate/vigorous activities listed below, use the reported frequency and duration of activities to calculate minutes/week. 'Jogging, Running, Bicycling, Aerobic exercise/aerobic dance/exercise machines, Tennis, squash, racquetball, Lap swimming'. Sum the minutes/week across all relevant activities. MVPA= ‘1’ if subjects report engaging in ≥20 min/wk of leisure moderate/vigorous activity (as defined above). Otherwise, MVPA= ‘0’.
WHI	Women's Health Initiative	United States	(GECCO+HIPFX)women	2798	2798	0.00423043	N		Form 143 - OS Follow-Up Year 3 HDEXFREQ_3 Days/wk of strenuous exercise: None [code as 0], 1 day per week, 2 days per week, 3 days per week, 4 days per week, 5+ days per week [code as 5], missing HARDMINS_3 Duration per session of strenuous exercise: < 20 min [code as 0], 20-39 min [code as 30], 40-59 min [code as 50], 1+ hours [code as 60], missing. vigorous activity: derive minutes per week from non-missing responses. MDEXFREQ_3 Days/wk of moderate exercise: None [code as 0], 1 day per week, 2 days per week, 3 days per week, 4 days per week, 5+ days per week[code as 5], missing MODMINS_3 Duration per session of moderate exercise: < 20 min [code as 0], 20-39 min [code as 30], 40-59 min [code as 50], 1+ hours [code as 60], missing moderate activity: derive minutes per week from non-missing responses. total moderate/vigorous activity: total minutes/wk of vigorous and moderate activity. MVPA= ‘1’ if subjects report engaging in ≥20 min/wk of leisure moderate/vigorous activity. Otherwise, MVPA= ‘0’.
YFS	Young Finns Study	Finland	men	1180	2576	0.00389477	2576	Time spent watching TV in hours/day	Questionnaire: ‘For how many hours weekly do you perform physical exercise during spare time (to become out of breath or sweat)?’ MVPA= ‘1’ if subjects report engaging in ≥30 min/wk of physical exercise during spare time. Otherwise, MVPA= ‘0’.
			women	1396
Overall sum					661399		17882
Sample overlap							0.0270366

### Sheet: ST S3
Exposure	Chr	Position	EA	OA	SNP rsid	EAF	beta	SE	P	n	Availability in outcome GWAS	Proxy SNP rsid	Palindromic	Harmonisation
Lower MVPA	1	169125844	A	G	rs6427178	0.5318	-0.0229	0.0041	1.707e-08	484633	Y			TRUE
Lower MVPA	10	98002936	A	G	rs12357890	0.4431	-0.0229	0.0041	4.765e-08	483768	Y			TRUE
Lower MVPA	11	107450430	T	C	rs568546	0.5206	-0.0237	0.0041	5.885e-09	483768	Y			TRUE
Lower MVPA	11	57742822	A	G	rs9420	0.3367	-0.0237	0.0033	3.333e-08	604253	Y			TRUE
Lower MVPA	11	66310658	T	C	rs1625595	0.4748	0.0213	0.0032	1.895e-11	592552	Y			TRUE
Lower MVPA	17	19903515	T	C	rs385301	0.2637	0.0213	0.0047	1.6e-09	461744	Y			TRUE
Lower MVPA	17	52213821	A	C	rs9903845	0.3104	0.02	0.0034	6.051e-09	604232	Y			TRUE
Lower MVPA	2	100215807	T	C	rs1160545	0.4025	0.02	0.0041	1.732e-09	483768	Y			TRUE
Lower MVPA	2	10821631	A	AT	rs142601240	0.909	0.0428	0.0074	8.966e-09	448902	N	N		FALSE
Lower MVPA	3	165784921	A	T	rs2668196	0.1908	0.0428	0.004	2.086e-08	601806	Y			TRUE
Lower MVPA	3	18587301	C	G	rs336620	0.3016	-0.0243	0.0044	4.049e-08	483768	Y			TRUE
Lower MVPA	3	49879277	T	C	rs7613360	0.3963	-0.0243	0.0042	2.77e-09	483768	Y			TRUE
Lower MVPA	3	84961862	T	C	rs1691471	0.3759	-0.0379	0.0042	1.733e-19	483768	Y			TRUE
Lower MVPA	3	85716875	A	T	rs9835772	0.7575	-0.0379	0.0047	5.387e-10	482668	Y			TRUE
Lower MVPA	5	51401927	T	TA	rs10939943	0.6138	-0.0249	0.0043	7.527e-09	448902	Y			TRUE
Lower MVPA	5	61290798	T	C	rs4352559	0.4964	-0.0249	0.0032	1.653e-08	599961	Y			TRUE
Lower MVPA	6	141478397	T	C	rs13201721	0.7364	-0.0255	0.004	1.833e-10	522597	Y			TRUE
Lower MVPA	6	26770581	T	C	rs370935521	0.0926	-0.0255	0.0075	8.246e-09	448902	N	N		FALSE
LST	1	111738368	A	G	rs197439	0.6007	0.0259	0.0039	3.291e-11	469809	Y			TRUE
LST	1	154174364	A	ATG	rs201374790	0.5812	0.0259	0.0041	1.97e-08	442658	N	N		FALSE
LST	1	156080086	T	C	rs61813324	0.1361	-0.031	0.0057	4.365e-08	469809	Y			TRUE
LST	1	171836144	A	G	rs6685030	0.48	-0.031	0.0035	5.273e-10	526371	Y			TRUE
LST	1	1931587	A	G	rs58087899	0.4556	0.0222	0.004	4.347e-08	442658	Y			TRUE
LST	1	209589530	A	G	rs11587591	0.7344	0.0222	0.0039	2.23e-08	526365	Y			TRUE
LST	1	243800698	C	G	rs12034148	0.817	-0.0293	0.0052	1.643e-08	442658	Y			TRUE
LST	1	3163321	C	G	rs1736523	0.5544	-0.0293	0.0039	2.752e-08	469809	N	N		FALSE
LST	1	43668406	T	C	rs3791033	0.669	-0.0331	0.0041	3.664e-16	469809	Y			TRUE
LST	1	60640502	A	C	rs10889193	0.5547	-0.0331	0.0039	4.942e-10	469809	Y			TRUE
LST	1	77501822	A	T	rs71658797	0.1223	-0.0373	0.0058	1.809e-10	469809	Y			TRUE
LST	1	97877129	A	C	rs12062845	0.2158	-0.0373	0.0042	2.409e-11	526370	Y			TRUE
LST	10	101976221	A	T	rs4311996	0.3873	0.0217	0.0039	3.559e-08	468924	Y		Y	FALSE
LST	10	123650437	T	C	rs841020	0.1923	0.0217	0.0044	1.148e-09	525491	Y			TRUE
LST	10	125026585	A	G	rs3781412	0.6005	0.0208	0.0036	8.377e-09	519371	Y			TRUE
LST	10	21550891	T	TAATTAAAAATTATGTGAAAAC	rs11275375	0.6775	0.0208	0.0043	2.591e-22	442658	N	N		FALSE
LST	10	61827925	A	G	rs1017550	0.5864	-0.0196	0.0035	2.852e-08	525491	Y			TRUE
LST	10	64647262	T	C	rs68049022	0.7981	-0.0196	0.0048	6.183e-11	468924	Y			TRUE
LST	11	122283800	CA	C	rs72157083	0.4328	0.0224	0.0041	4.447e-08	442658	Y			TRUE
LST	11	66222968	T	C	rs4483592	0.1633	0.0224	0.0052	3.971e-12	468924	Y			TRUE
LST	11	71920079	A	T	rs10898811	0.447	0.0217	0.0039	2.277e-08	468924	Y		Y	FALSE
LST	11	88842797	T	G	rs1391954	0.4439	0.0217	0.004	1.511e-09	442658	Y			TRUE
LST	11	95923198	A	G	rs10765775	0.3915	0.0223	0.0039	9.798e-09	480972	Y			TRUE
LST	12	109445772	T	C	rs7969719	0.3131	0.0223	0.0037	4.462e-13	525490	Y			TRUE
LST	12	117085112	A	G	rs73405293	0.147	0.0308	0.0054	1.346e-08	468924	Y			TRUE
LST	12	123017425	T	C	rs12425850	0.286	0.0308	0.0039	1.367e-09	523034	Y			TRUE
LST	12	13262354	T	C	rs10772643	0.8923	0.0385	0.0062	5.882e-10	468924	Y			TRUE
LST	12	23949815	CCT	C	rs142471757	0.7353	0.0385	0.0046	1.648e-09	442658	N	N		FALSE
LST	12	6753480	A	G	rs3759344	0.1063	-0.0452	0.0062	4.255e-13	468924	Y			TRUE
LST	13	100060940	C	G	rs7991062	0.6577	-0.0452	0.0041	1.319e-16	468924	Y			TRUE
LST	13	98403520	A	G	rs9513416	0.8411	-0.0281	0.0048	4.096e-09	525490	Y			TRUE
LST	14	96860029	A	C	rs10400776	0.2593	-0.0281	0.0044	3.448e-09	468924	Y			TRUE
LST	15	63799941	A	G	rs12324720	0.1756	0.0271	0.0046	3.526e-09	525490	Y			TRUE
LST	15	77732464	A	C	rs56151256	0.7498	0.0271	0.0044	1.174e-10	468924	Y			TRUE
LST	15	82877225	A	T	rs2667382	0.4719	-0.0224	0.0039	6.7e-09	468924	Y		Y	FALSE
LST	16	10214478	T	C	rs11074658	0.5913	-0.0224	0.0039	9.211e-10	468924	Y			TRUE
LST	16	31054597	A	T	rs4889530	0.3812	0.0253	0.0039	1.32e-10	468924	Y			TRUE
LST	16	89580607	T	C	rs62068672	0.798	0.0253	0.0048	4.087e-08	468924	N	N		FALSE
LST	17	62774198	T	C	rs1860337	0.5953	0.0253	0.0039	9.083e-11	468924	Y			TRUE
LST	17	79794269	C	G	rs73420302	0.1785	0.0253	0.0051	3.038e-09	468924	Y			TRUE
LST	18	37599845	A	G	rs12962050	0.647	0.0234	0.0036	1.178e-10	525490	Y			TRUE
LST	18	43935093	T	C	rs78451709	0.7954	0.0234	0.0048	9.655e-09	468924	Y			TRUE
LST	19	10684117	T	C	rs892087	0.6335	0.0284	0.004	9.979e-13	468924	Y			TRUE
LST	19	19546691	A	G	rs10402308	0.1801	0.0284	0.005	1.467e-08	468924	Y			TRUE
LST	19	37160953	A	G	rs12463321	0.1478	0.0317	0.0055	6.99e-09	468924	Y			TRUE
LST	19	44888997	T	C	rs6857	0.1689	0.0317	0.0047	5.8e-15	523876	Y			TRUE
LST	2	100213578	T	C	rs4303732	0.598	-0.0265	0.0035	5.365e-14	525479	Y			TRUE
LST	2	103816798	T	C	rs62151809	0.4526	-0.0265	0.0039	3.9e-09	468924	Y			TRUE
LST	2	145690277	T	C	rs56110967	0.1114	-0.0356	0.0061	4.733e-09	468924	Y			TRUE
LST	2	147089630	A	G	rs13017586	0.8493	-0.0356	0.0054	8.253e-14	468924	Y			TRUE
LST	2	165320279	A	C	rs114590429	0.1157	-0.0376	0.006	3.029e-10	468924	Y			TRUE
LST	2	192881557	T	G	rs12617870	0.5377	-0.0376	0.0035	6.622e-14	525491	Y			TRUE
LST	2	214502435	T	C	rs36079846	0.5205	0.0239	0.0038	4.523e-10	468924	Y			TRUE
LST	2	216446886	A	G	rs2738284	0.3291	0.0239	0.0037	7.05e-09	523619	Y			TRUE
LST	2	44866318	A	G	rs62134209	0.953	-0.0538	0.0091	3.284e-09	468924	Y			TRUE
LST	2	60486100	A	G	rs10189857	0.5653	-0.0538	0.0035	7.798e-15	525491	Y			TRUE
LST	20	42574318	T	C	rs6102913	0.4736	0.0193	0.0035	2.966e-08	525489	Y			TRUE
LST	20	45085410	A	C	rs6073637	0.5235	0.0193	0.0038	4.592e-09	468924	Y			TRUE
LST	20	60317462	A	G	rs17801257	0.1247	0.0292	0.0053	2.917e-08	525487	Y			TRUE
LST	20	63786890	A	C	rs6010651	0.6201	0.0292	0.004	3.338e-09	468924	Y			TRUE
LST	22	29556448	T	C	rs469565	0.7735	0.0259	0.0046	1.505e-08	468924	Y			TRUE
LST	22	42528899	A	AG	rs11432855	0.2752	0.0259	0.0048	2.18e-08	442658	N	N		FALSE
LST	3	114912701	A	C	rs9867121	0.1829	0.0317	0.005	2.023e-10	468924	Y			TRUE
LST	3	165987041	A	AT	rs34121636	0.5441	0.0317	0.004	1.928e-09	442658	Y			TRUE
LST	3	49900072	T	C	rs7615206	0.5703	0.0345	0.0035	1.503e-22	521894	Y			TRUE
LST	3	70491196	A	T	rs76267866	0.7923	0.0345	0.0047	3.529e-10	468924	Y			TRUE
LST	3	71538241	C	G	rs62244886	0.6038	-0.0239	0.0039	1.235e-09	468924	Y			TRUE
LST	3	75151879	T	C	rs7430216	0.2227	-0.0239	0.0042	2.5e-09	523040	Y			TRUE
LST	3	83481658	A	G	rs7616518	0.4499	-0.0196	0.0035	2.604e-08	525487	Y			TRUE
LST	3	84716423	T	C	rs13089152	0.6691	-0.0196	0.0041	1.53e-08	468924	Y			TRUE
LST	3	85609080	T	C	rs1375561	0.6534	-0.0232	0.0037	2.553e-10	525491	Y			TRUE
LST	3	93824162	A	T	rs9713906	0.7409	-0.0232	0.004	3.86e-09	525491	Y			TRUE
LST	4	102267552	T	C	rs13107325	0.0744	-0.0404	0.0067	1.79e-09	525490	Y			TRUE
LST	4	129354088	A	C	rs4460001	0.4324	-0.0404	0.0035	4.452e-08	525491	Y			TRUE
LST	4	139839469	A	ATT	rs5862438	0.3594	0.0241	0.0042	1.125e-08	442658	N	rs4863692		TRUE
LST	4	17917077	A	C	rs35811473	0.1356	0.0241	0.0059	9.862e-10	442658	Y			TRUE
LST	4	185024976	A	G	rs10222987	0.6355	0.0209	0.0036	9.022e-09	523875	Y			TRUE
LST	4	3303389	A	G	rs743699	0.7433	0.0209	0.0044	1.177e-09	468924	Y			TRUE
LST	4	76109719	A	G	rs4416502	0.1996	-0.0291	0.0048	1.381e-09	468924	Y			TRUE
LST	5	112778038	T	C	rs396321	0.5128	-0.0291	0.0035	1.292e-09	521893	Y			TRUE
LST	5	124937827	T	C	rs10041724	0.8071	-0.0249	0.0044	1.514e-08	525491	Y			TRUE
LST	5	139089532	T	TA	rs35828495	0.6673	-0.0249	0.0043	3.48e-14	442658	N	N		FALSE
LST	5	152688369	A	G	rs2964252	0.3158	0.0235	0.0037	3.16e-10	525491	Y			TRUE
LST	5	161674609	A	G	rs1947066	0.8028	0.0235	0.0044	8.543e-12	525491	Y			TRUE
LST	5	63634188	A	G	rs262890	0.7003	0.0344	0.0042	2.057e-16	468924	Y			TRUE
LST	5	7386984	A	T	rs13188731	0.3671	0.0344	0.004	4.537e-08	468924	Y			TRUE
LST	5	78091615	A	G	rs364789	0.7568	-0.0275	0.0044	2.793e-10	482490	Y			TRUE
LST	5	94128197	A	G	rs6556840	0.3366	-0.0275	0.0037	4.316e-08	525472	Y			TRUE
LST	5	96829068	A	G	rs249960	0.8178	-0.0298	0.005	2.427e-09	468924	Y			TRUE
LST	6	107327919	T	C	rs78394231	0.9015	-0.0298	0.0065	3.53e-09	468924	Y			TRUE
LST	6	107917713	A	G	rs12206846	0.4054	-0.0199	0.0036	2.1e-08	525490	Y			TRUE
LST	6	113133011	A	T	rs2473977	0.3862	-0.0199	0.0036	4.604e-08	525491	Y		Y	FALSE
LST	6	12693222	T	C	rs558134	0.3835	0.0225	0.0036	5.046e-10	525479	Y			TRUE
LST	6	138938005	CT	C	rs200307517	0.6476	0.0225	0.0044	1.449e-10	442658	N	rs1188869		TRUE
LST	6	165752075	A	G	rs58541850	0.0585	-0.0522	0.0082	1.716e-10	468924	N	rs35584753		TRUE
LST	6	33352038	A	G	rs9278004	0.1487	-0.0522	0.0057	3.233e-12	442658	Y			TRUE
LST	6	35395071	T	C	rs6457816	0.9343	0.0414	0.007	3.972e-09	525488	Y			TRUE
LST	6	66846479	T	G	rs12214364	0.5869	0.0414	0.0036	4.866e-08	525479	Y			TRUE
LST	7	111540388	C	G	rs2529484	0.3515	-0.0221	0.0036	1.394e-09	525488	Y			TRUE
LST	7	133820338	A	T	rs13235840	0.8186	-0.0221	0.005	3.475e-10	468924	Y			TRUE
LST	7	140476796	T	C	rs17621391	0.7351	-0.0243	0.0041	2.108e-09	525485	Y			TRUE
LST	7	50670138	T	C	rs76602404	0.2194	-0.0243	0.0049	4.38e-08	442658	Y			TRUE
LST	7	53768824	CT	C	rs11400257	0.2173	-0.0297	0.0049	1.085e-09	442658	N	N		FALSE
LST	7	8070845	A	G	rs10253861	0.5514	-0.0297	0.0035	1.481e-08	525489	Y			TRUE
LST	7	99477507	CT	C	rs35102403	0.1545	0.0396	0.0056	1.068e-12	442658	N	N		FALSE
LST	8	10911929	T	C	rs7821826	0.4925	0.0396	0.0035	3.254e-09	524166	Y			TRUE
LST	8	30998948	A	G	rs1362910	0.4188	-0.0253	0.0035	1.027e-12	524159	Y			TRUE
LST	8	72550339	A	G	rs421151	0.9161	-0.0253	0.0063	1.093e-08	524166	Y			TRUE
LST	8	91677920	A	C	rs12678836	0.424	-0.0232	0.0035	5.366e-11	524165	Y			TRUE
LST	8	92183229	T	C	rs72671494	0.8595	-0.0232	0.0056	5.716e-10	468924	Y			TRUE
LST	9	117752296	T	C	rs1999065	0.3377	-0.0249	0.0037	1.239e-11	526725	Y			TRUE
LST	9	132097966	CA	C	rs112172083	0.8443	-0.0249	0.0058	3.353e-09	442658	N	N		FALSE
LST	9	137030185	T	C	rs13301354	0.3769	0.0211	0.0037	1.218e-08	519906	Y			TRUE
LST	9	137362737	T	C	rs28458909	0.1229	0.0211	0.0059	5.477e-10	468924	Y			TRUE
LST	9	14494847	A	C	rs7875078	0.4517	-0.0204	0.0035	7.41e-09	526722	Y			TRUE
LST	9	1722044	T	C	rs2783992	0.5385	-0.0204	0.0038	3.364e-10	468924	Y			TRUE
LST	9	22609111	A	G	rs34864022	0.9341	0.0483	0.0078	4.712e-10	468924	Y			TRUE

### Sheet: ST S4
											Non disease related ICD-10
Phenotype	Phenocode	Category	Num_cases	Num_controls	Num_total	TAGS	LEVEL	SEX	HD_ICD_10	Has HD ICD-10	Total	O00-O99	P00-P96	Q00-Q99	R00-R99	Z00-Z99	operations/surgeries	post-procedural conditions	NUM<100	Include	ICD 10 Chapter	ICD 10 Block	Notes
Actinomycosis	AB1_ACTINOMYCOSIS	I Certain infectious and parasitic diseases (AB1_)	113	399149	399262	#AB1	3		A42	1										1	I Certain infectious and parasitic diseases	A30-A49 Other bacterial diseases
Amoebiasis	AB1_AMOEBIASIS	I Certain infectious and parasitic diseases (AB1_)	182	403431	403613	#AB1	3		A06	1										1	I Certain infectious and parasitic diseases	A00-A09 Intestinal infectious diseases
Anogenital herpesviral [herpes simplex] infection	AB1_ANOGENITAL_HERPES_SIMPLEX	I Certain infectious and parasitic diseases (AB1_)	2236	440367	442603	#AB1	3		A60	1										1	I Certain infectious and parasitic diseases	A50-A64 Infections with a predominantly sexual mode of transmission
Aspergillosis	AB1_ASPERGILLOSIS	I Certain infectious and parasitic diseases (AB1_)	230	443609	443839	#AB1	3		B44	1										1	I Certain infectious and parasitic diseases	B35-B49 Mycoses
Atypical virus infections of central nervous system	AB1_ATYPICAL_CNS_VIRUS	I Certain infectious and parasitic diseases (AB1_)	307	451138	451445	#AB1	3		A81	1										1	I Certain infectious and parasitic diseases	A80-A89 Viral infections of the central nervous system
Enteropathogenic Escherichia coli infection	ENTEROPATH_E_COLI	I Certain infectious and parasitic diseases (AB1_)	84	446913	446997	#AB1,#GASTRO_CM			A040	1									1	0
Bacterial, viral and other infectious agents	AB1_BACT_BIR_OTHER_INF_AGENTS	I Certain infectious and parasitic diseases (AB1_)	3171	450562	453733	#AB1	2		B9[5-7]	1										1	I Certain infectious and parasitic diseases	B95-B98 Bacterial, viral and other infectious agents
Other bacterial intestinal infections	AB1_BACT_INTEST_OTH	I Certain infectious and parasitic diseases (AB1_)	6837	403431	410268	#AB1	3		A0[4-5]	1										1	I Certain infectious and parasitic diseases	A00-A09 Intestinal infectious diseases
Bacterial infection, other or unspecified	AB1_BACTINF_NOS	I Certain infectious and parasitic diseases (AB1_)	22704	399149	421853	#AB1	3		A4[8-9]	1										1	I Certain infectious and parasitic diseases	A30-A49 Other bacterial diseases
Candidiasis	AB1_CANDIDIASIS	I Certain infectious and parasitic diseases (AB1_)	4769	443609	448378	#AB1	3		B37	1										1	I Certain infectious and parasitic diseases	B35-B49 Mycoses
Other sexually transmitted chlamydial diseases	AB1_CHLAMYDIA_OTHER	I Certain infectious and parasitic diseases (AB1_)	2478	440367	442845	#AB1	3		A56	1										1	I Certain infectious and parasitic diseases	A50-A64 Infections with a predominantly sexual mode of transmission
Cholera	AB1_CHOLERA	I Certain infectious and parasitic diseases (AB1_)	1490	403431	404921	#AB1	3		A00	1										1	I Certain infectious and parasitic diseases	A00-A09 Intestinal infectious diseases
Dermatophytosis	AB1_DERMATOPHYTOSIS	I Certain infectious and parasitic diseases (AB1_)	4510	443609	448119	#AB1	3		B35	1										1	I Certain infectious and parasitic diseases	B35-B49 Mycoses
Early syphilis	AB1_EARLY_SYPHILIS	I Certain infectious and parasitic diseases (AB1_)	344	440367	440711	#AB1	4		A51	1										1	I Certain infectious and parasitic diseases	A50-A64 Infections with a predominantly sexual mode of transmission
Infectious mononucleosis	AB1_EBV	I Certain infectious and parasitic diseases (AB1_)	3439	441039	444478	#AB1,#AVO	3		B27	1										1	I Certain infectious and parasitic diseases	B25-B34 Other viral diseases
Enterobiasis	AB1_ENTEROBIASIS	I Certain infectious and parasitic diseases (AB1_)	133	453171	453304	#AB1	3		B80	1										1	I Certain infectious and parasitic diseases	B65-B83 Helminthiases
Erysipelas	AB1_ERYSIPELAS	I Certain infectious and parasitic diseases (AB1_)	24825	399149	423974	#AB1	3		A46	1										1	I Certain infectious and parasitic diseases	A30-A49 Other bacterial diseases
Diarrhoea and gastroenteritis of presumed infectious origin	AB1_GASTROENTERITIS_NOS	I Certain infectious and parasitic diseases (AB1_)	35960	403431	439391	#AB1	3		A09	1										1	I Certain infectious and parasitic diseases	A00-A09 Intestinal infectious diseases
Gonococcal infection	AB1_GONOCOCCAL	I Certain infectious and parasitic diseases (AB1_)	1054	440367	441421	#AB1	3		A54	1										1	I Certain infectious and parasitic diseases	A50-A64 Infections with a predominantly sexual mode of transmission
Helminthiases	AB1_HELMINTIASES	I Certain infectious and parasitic diseases (AB1_)	562	453171	453733	#AB1	2		B6[5-9]|B7[0-9]|B8[0-3]	1										1	I Certain infectious and parasitic diseases	B65-B83 Helminthiases
Acute hepatitis A	AB1_HEPATITIS_A	I Certain infectious and parasitic diseases (AB1_)	141	451214	451355	#AB1,#GASTRO_CM	3		B15	1										1	I Certain infectious and parasitic diseases	B15-B19 Viral hepatitis
Acute hepatitis B	AB1_HEPATITIS_B	I Certain infectious and parasitic diseases (AB1_)	133	451214	451347	#AB1,#GASTRO_CM	3		B16	1										1	I Certain infectious and parasitic diseases	B15-B19 Viral hepatitis
Herpesviral [herpes simplex] infections	AB1_HERPES_SIMPLEX	I Certain infectious and parasitic diseases (AB1_)	4159	435872	440031	#AB1	3		B00	1										1	I Certain infectious and parasitic diseases	B00-B09 Viral infections characterized by skin and mucous membrane lesions
Unspecified human immunodeficiency virus [HIV] disease	AB1_HIV_NOS	I Certain infectious and parasitic diseases (AB1_)	265	453198	453463	#AB1	3		B24	1										1	I Certain infectious and parasitic diseases	B20-B24 Human immunodeficiency virus [HIV] disease
Intestinal infectious diseases	AB1_INTESTINAL_INFECTIONS	I Certain infectious and parasitic diseases (AB1_)	50302	403431	453733	#AB1	2		A0[0-9]	1										1	I Certain infectious and parasitic diseases	A00-A09 Intestinal infectious diseases
Late syphilis	AB1_LATE_SYPHILIS	I Certain infectious and parasitic diseases (AB1_)	386	440367	440753	#AB1	4		A52	1										1	I Certain infectious and parasitic diseases	A50-A64 Infections with a predominantly sexual mode of transmission
Listeriosis	AB1_LISTERIOSIS	I Certain infectious and parasitic diseases (AB1_)	137	399149	399286	#AB1	3		A32	1										1	I Certain infectious and parasitic diseases	A30-A49 Other bacterial diseases
Lyme disease	AB1_LYME	I Certain infectious and parasitic diseases (AB1_)	2659	451074	453733	#AB1	4		A692	1										1	I Certain infectious and parasitic diseases	A65-A69 Other spirochaetal diseases
Measles	AB1_MEASLES	I Certain infectious and parasitic diseases (AB1_)	395	435872	436267	#AB1	3		B05	1										1	I Certain infectious and parasitic diseases	B00-B09 Viral infections characterized by skin and mucous membrane lesions
Meningococcal infection	AB1_MENINGOCOCCAL	I Certain infectious and parasitic diseases (AB1_)	253	399149	399402	#AB1	3		A39	1										1	I Certain infectious and parasitic diseases	A30-A49 Other bacterial diseases
Mumps	AB1_MUMPS	I Certain infectious and parasitic diseases (AB1_)	901	441039	441940	#AB1	3		B26	1										1	I Certain infectious and parasitic diseases	B25-B34 Other viral diseases
Haemophilus septicemia	HAEMOPHIL_SEPTICHE	Asthma and related endpoints	59	452666	452725	#ASTHMA,#COPD_CM,#ILD			A413	1									1	0
Mycoses	AB1_MYCOSES	I Certain infectious and parasitic diseases (AB1_)	10124	443609	453733	#AB1	2		B3[5-9]|B4[0-9]	1										1	I Certain infectious and parasitic diseases	B35-B49 Mycoses
Other bacterial agents as the cause of diseases classified to other chapters	AB1_OTHER_BACT_INOTHER	I Certain infectious and parasitic diseases (AB1_)	311	450562	450873	#AB1	3		B96	1										1	I Certain infectious and parasitic diseases	B95-B98 Bacterial, viral and other infectious agents
Other bacterial diseases	AB1_OTHER_BACTERIAL	I Certain infectious and parasitic diseases (AB1_)	54584	399149	453733	#AB1	2		A[3-4][0-9]	1										1	I Certain infectious and parasitic diseases	A30-A49 Other bacterial diseases
Other cestode infections	AB1_OTHER_CESTODE	I Certain infectious and parasitic diseases (AB1_)	106	453171	453277	#AB1	3		B71	1										1	I Certain infectious and parasitic diseases	B65-B83 Helminthiases
Other diseases caused by chlamydiae	AB1_OTHER_CHLAMYDIAE	I Certain infectious and parasitic diseases (AB1_)	385	453348	453733	#AB1	2		A7[0-4]	1										1	I Certain infectious and parasitic diseases	A70-A74 Other diseases caused by chlamydiae
Human immunodeficiency virus [HIV] disease resulting in other conditions	AB1_OTHER_CONDITIONS	I Certain infectious and parasitic diseases (AB1_)	479	453198	453677	#AB1	3		B23	1										1	I Certain infectious and parasitic diseases	B20-B24 Human immunodeficiency virus [HIV] disease
Other and unspecified syphilis	AB1_SYPHILIS_NOS	I Certain infectious and parasitic diseases (AB1_)	74	440367	440441	#AB1	4		A53	1									1	0
Other infectious diseases	AB1_OTHER_INFECTIONS	I Certain infectious and parasitic diseases (AB1_)	2745	450988	453733	#AB1	2		B99	1										1	I Certain infectious and parasitic diseases	B99-B99 Other infectious diseases
Infection due to other mycobacteria	AB1_OTHER_MYCOBAC	I Certain infectious and parasitic diseases (AB1_)	467	399149	399616	#AB1	3		A31	1										1	I Certain infectious and parasitic diseases	A30-A49 Other bacterial diseases
Other protozoal intestinal diseases	AB1_OTHER_PROTOZOAL	I Certain infectious and parasitic diseases (AB1_)	426	403431	403857	#AB1	3		A07	1										1	I Certain infectious and parasitic diseases	A00-A09 Intestinal infectious diseases
Other septicaemia	AB1_OTHER_SEPSIS	I Certain infectious and parasitic diseases (AB1_)	15156	399149	414305	#AB1	4		A41	1										1	I Certain infectious and parasitic diseases	A30-A49 Other bacterial diseases
Other spirochaetal diseases	AB1_OTHER_SPIROCHAETAL	I Certain infectious and parasitic diseases (AB1_)	2810	450923	453733	#AB1	2		A6[5-9]	1										1	I Certain infectious and parasitic diseases	A65-A69 Other spirochaetal diseases
Other superficial mycoses	AB1_OTHER_SUPERF_MYCOSIS	I Certain infectious and parasitic diseases (AB1_)	650	443609	444259	#AB1	3		B36	1										1	I Certain infectious and parasitic diseases	B35-B49 Mycoses
Relapsing fevers	AB1_RELAP_FEVER	I Certain infectious and parasitic diseases (AB1_)	64	450923	450987	#AB1	3		A68	1									1	0
Other viral diseases	AB1_OTHER_VIRAL	I Certain infectious and parasitic diseases (AB1_)	12694	441039	453733	#AB1	2		B2[5-9]|B3[0-4]	1										1	I Certain infectious and parasitic diseases	B25-B34 Other viral diseases
Unspecified parasitic disease	AB1_PARASITIC_NOS	I Certain infectious and parasitic diseases (AB1_)	264	451769	452033	#AB1	3		B89	1										1	I Certain infectious and parasitic diseases	B85-B89 Pediculosis, acariasis and other infestations
Rickettsioses	AB1_RICKETTSIOSES	I Certain infectious and parasitic diseases (AB1_)	55	453678	453733	#AB1	2		A7[5-9]	1									1	0
Pediculosis, acariasis and other infestations	AB1_PEDICULOSIS_ACARIASIS_OTHERINFEST	I Certain infectious and parasitic diseases (AB1_)	1964	451769	453733	#AB1	2		B8[5-9]	1										1	I Certain infectious and parasitic diseases	B85-B89 Pediculosis, acariasis and other infestations
Pediculosis and phthiriasis	AB1_PEDICULOSIS_AND_PHTHIRIAASIS	I Certain infectious and parasitic diseases (AB1_)	105	451769	451874	#AB1	3		B85	1										1	I Certain infectious and parasitic diseases	B85-B89 Pediculosis, acariasis and other infestations
Pneumocystosis	AB1_PNEUMOCYSTOSIS	I Certain infectious and parasitic diseases (AB1_)	433	452938	453371	#AB1	3		B59	1										1	I Certain infectious and parasitic diseases	B50-B64 Protozoal diseases
Acute poliomyelitis	AB1_POLIOMYELITIS	I Certain infectious and parasitic diseases (AB1_)	427	451138	451565	#AB1	3		A80	1										1	I Certain infectious and parasitic diseases	A80-A89 Viral infections of the central nervous system
Protozoal diseases	AB1_PROTOZOAL	I Certain infectious and parasitic diseases (AB1_)	795	452938	453733	#AB1	2		B5[0-9]|B6[0-4]	1										1	I Certain infectious and parasitic diseases	B50-B64 Protozoal diseases
Respiratory tuberculosis, bacteriologically and histologically confirmed	AB1_RESP_TUBERCU_CONF	I Certain infectious and parasitic diseases (AB1_)	638	450922	451560	#AB1	4		A15	1										1	I Certain infectious and parasitic diseases	A15-A19 Tuberculosis
Respiratory tuberculosis, not confirmed bacteriologically or histologically	AB1_RESP_TUBERCU_NONCONF	I Certain infectious and parasitic diseases (AB1_)	1513	450922	452435	#AB1	4		A16	1										1	I Certain infectious and parasitic diseases	A15-A19 Tuberculosis
Dengue fever [classical dengue]	AB1_DENGUE_FEVER	I Certain infectious and parasitic diseases (AB1_)	60	450368	450428	#AB1	3		A90	1									1	0
Other mosquito-borne viral fevers	AB1_OTHER_MOSQUITO_FEVER	I Certain infectious and parasitic diseases (AB1_)	71	450368	450439	#AB1	3		A9[2-3]	1									1	0
Rubella [German measles]	AB1_RUBELLA	I Certain infectious and parasitic diseases (AB1_)	1155	435872	437027	#AB1	3		B06	1										1	I Certain infectious and parasitic diseases	B00-B09 Viral infections characterized by skin and mucous membrane lesions
Other salmonella infections	AB1_SALMONELLA_OTH	I Certain infectious and parasitic diseases (AB1_)	1265	403431	404696	#AB1	3		A02	1										1	I Certain infectious and parasitic diseases	A00-A09 Intestinal infectious diseases
Scabies	AB1_SCABIES	I Certain infectious and parasitic diseases (AB1_)	1462	451769	453231	#AB1	3		B86	1										1	I Certain infectious and parasitic diseases	B85-B89 Pediculosis, acariasis and other infestations
Scarlet fever	AB1_SCARLET_FEVER	I Certain infectious and parasitic diseases (AB1_)	222	399149	399371	#AB1	3		A38	1										1	I Certain infectious and parasitic diseases	A30-A49 Other bacterial diseases
Sequelae of other and unspecified infectious and parasitic diseases	AB1_SEQULAE_INF_NOS	I Certain infectious and parasitic diseases (AB1_)	2002	450833	452835	#AB1	3		B94	1										1	I Certain infectious and parasitic diseases	B90-B94 Sequelae of infectious and parasitic diseases
Sequelae of poliomyelitis	AB1_SEQULAE_POLIO	I Certain infectious and parasitic diseases (AB1_)	237	450833	451070	#AB1	3		B91	1										1	I Certain infectious and parasitic diseases	B90-B94 Sequelae of infectious and parasitic diseases
Sequelae of tuberculosis	AB1_SEQULAE_TUBERCU	I Certain infectious and parasitic diseases (AB1_)	667	450833	451500	#AB1	3		B90	1										1	I Certain infectious and parasitic diseases	B90-B94 Sequelae of infectious and parasitic diseases
Sequelae of infectious and parasitic diseases	AB1_SEQULEAE_OF_INFECTIONS_AND_PARASITES	I Certain infectious and parasitic diseases (AB1_)	2900	450833	453733	#AB1	2		B9[0-4]	1										1	I Certain infectious and parasitic diseases	B90-B94 Sequelae of infectious and parasitic diseases
Infections with a predominantly sexual mode of transmission	AB1_SEXUAL_TRANSMISSION	I Certain infectious and parasitic diseases (AB1_)	13366	440367	453733	#AB1	2		A5[0-9]|A6[0-4]	1										1	I Certain infectious and parasitic diseases	A50-A64 Infections with a predominantly sexual mode of transmission
Other predominantly sexually transmitted diseases, not elsewhere classified	AB1_SEXUAL_TRANSMISSION_NOS	I Certain infectious and parasitic diseases (AB1_)	7060	440367	447427	#AB1	3		A6[3-4]	1										1	I Certain infectious and parasitic diseases	A50-A64 Infections with a predominantly sexual mode of transmission
Shigellosis	AB1_SHIGELLOSIS	I Certain infectious and parasitic diseases (AB1_)	101	403431	403532	#AB1	3		A03	1										1	I Certain infectious and parasitic diseases	A00-A09 Intestinal infectious diseases
Streptococcal septicaemia	AB1_STREPTO_SEPSIS	I Certain infectious and parasitic diseases (AB1_)	2846	399149	401995	#AB1	4		A40	1										1	I Certain infectious and parasitic diseases	A30-A49 Other bacterial diseases
Streptococcus and staphylococcus as the cause of diseases classified to other chapters	AB1_STREPTSTAPHYCOCC_INOTHER	I Certain infectious and parasitic diseases (AB1_)	185	450562	450747	#AB1	3		B95	1										1	I Certain infectious and parasitic diseases	B95-B98 Bacterial, viral and other infectious agents
Human immunodeficiency virus [HIV] disease resulting in infectious and parasitic diseases	AB1_HIV_INFECT_PARASITES	I Certain infectious and parasitic diseases (AB1_)	66	453198	453264	#AB1	3		B20	1									1	0
Tick-borne viral encephalitis	AB1_TICK_BORNE_ENCEPHALITIS	I Certain infectious and parasitic diseases (AB1_)	110	451138	451248	#AB1	3		A84	1										1	I Certain infectious and parasitic diseases	A80-A89 Viral infections of the central nervous system
Toxoplasmosis	AB1_TOXOPLASMOSIS	I Certain infectious and parasitic diseases (AB1_)	181	452938	453119	#AB1	3		B58	1										1	I Certain infectious and parasitic diseases	B50-B64 Protozoal diseases
Cytomegaloviral pneumonitis	CMV_PNEUMONIA	I Certain infectious and parasitic diseases (AB1_)	52	453075	453127	#AB1,#GASTRO_CM			B250	1									1	0
Cytomegaloviral hepatitis	CMV_HEPATITIS	I Certain infectious and parasitic diseases (AB1_)	81	453075	453156	#AB1,#GASTRO_CM			B251	1									1	0
Trichomoniasis	AB1_TRICHOMONIASIS	I Certain infectious and parasitic diseases (AB1_)	250	440367	440617	#AB1	3		A59	1										1	I Certain infectious and parasitic diseases	A50-A64 Infections with a predominantly sexual mode of transmission
Tuberculosis of other organs	AB1_TUBERCU_OTH_ORG	I Certain infectious and parasitic diseases (AB1_)	800	450922	451722	#AB1	3		A18	1										1	I Certain infectious and parasitic diseases	A15-A19 Tuberculosis
Tuberculosis	AB1_TUBERCULOSIS	I Certain infectious and parasitic diseases (AB1_)	2811	450922	453733	#AB1	2		A1[5-9]	1										1	I Certain infectious and parasitic diseases	A15-A19 Tuberculosis
Tularaemia	AB1_TULARAEMIA	I Certain infectious and parasitic diseases (AB1_)	391	453163	453554	#AB1	3		A21	1										1	I Certain infectious and parasitic diseases	A20-A28 Certain zoonotic bacterial diseases
Typhoid and paratyphoid fevers	AB1_TYPHOIDPARATHYPHOID	I Certain infectious and parasitic diseases (AB1_)	138	403431	403569	#AB1	3		A01	1										1	I Certain infectious and parasitic diseases	A00-A09 Intestinal infectious diseases
Varicella [chickenpox]	AB1_VARICELLA	I Certain infectious and parasitic diseases (AB1_)	1644	435872	437516	#AB1	3		B01	1										1	I Certain infectious and parasitic diseases	B00-B09 Viral infections characterized by skin and mucous membrane lesions
Viral conjunctivitis	AB1_VIRAAL_CONJUNCT	I Certain infectious and parasitic diseases (AB1_)	673	441039	441712	#AB1	3		B30	1										1	I Certain infectious and parasitic diseases	B25-B34 Other viral diseases
Viral infections of the central nervous system	AB1_VIRAL_CNS	I Certain infectious and parasitic diseases (AB1_)	2595	451138	453733	#AB1	2		A8[0-9]	1										1	I Certain infectious and parasitic diseases	A80-A89 Viral infections of the central nervous system
Viral encephalitis, not elsewhere classified/unspecified	AB1_VIRAL_ENCEPHALITIS_NOS	I Certain infectious and parasitic diseases (AB1_)	638	451138	451776	#AB1	3		A8[5-6]	1										1	I Certain infectious and parasitic diseases	A80-A89 Viral infections of the central nervous system
Viral haemorrhagic fevers, not elsewhere classified/unspecified	AB1_VIRAL_HEMOR_FEVER_NOS	I Certain infectious and parasitic diseases (AB1_)	2709	450368	453077	#AB1	3		A9[8-9]	1										1	I Certain infectious and parasitic diseases	A92-A99 Arthropod-borne viral fevers and viral haemorrhagic fevers
Viral hepatitis	AB1_VIRAL_HEPATITIS	I Certain infectious and parasitic diseases (AB1_)	2519	451214	453733	#AB1,#GASTRO_CM	2		B1[5-9]	1										1	I Certain infectious and parasitic diseases	B15-B19 Viral hepatitis
Viral agents as the cause of diseases classified to other chapters	AB1_VIRAL_INOTHER	I Certain infectious and parasitic diseases (AB1_)	645	450562	451207	#AB1	3		B97	1										1	I Certain infectious and parasitic diseases	B95-B98 Bacterial, viral and other infectious agents
Other mycoses, not elsewhere classified/unspecified	AB1_MYSOSIS_NOS	I Certain infectious and parasitic diseases (AB1_)	86	443609	443695	#AB1	3		B4[8-9]	1									1	0
Plasmodium falciparum malaria	AB1_MALARIA_FALCIPARIUM	I Certain infectious and parasitic diseases (AB1_)	72	452938	453010	#AB1	4		B50	1									1	0
Viral meningitis	AB1_VIRAL_MENINGITIS	I Certain infectious and parasitic diseases (AB1_)	1274	451138	452412	#AB1	3		A87	1										1	I Certain infectious and parasitic diseases	A80-A89 Viral infections of the central nervous system
Other parasitologically confirmed or unspecified malaria	AB1_MALARIA_NOS	I Certain infectious and parasitic diseases (AB1_)	63	452938	453001	#AB1	4		B5[3-4]	1									1	0
Other viral diseases, not elsewhere classified	AB1_VIRAL_NOS	I Certain infectious and parasitic diseases (AB1_)	7371	441039	448410	#AB1	3		B3[3-4]	1										1	I Certain infectious and parasitic diseases	B25-B34 Other viral diseases
Viral and other specified intestinal infections	AB1_VIRAL_OTHER_INTEST_INFECTIONS	I Certain infectious and parasitic diseases (AB1_)	9801	403431	413232	#AB1	3		A08	1										1	I Certain infectious and parasitic diseases	A00-A09 Intestinal infectious diseases
Viral infections characterized by skin and mucous membrane lesions	AB1_VIRAL_SKIN_MUCOUS_MEMBRANE	I Certain infectious and parasitic diseases (AB1_)	17861	435872	453733	#AB1	2		B0[0-9]	1										1	I Certain infectious and parasitic diseases	B00-B09 Viral infections characterized by skin and mucous membrane lesions
Other viral infections characterized by skin and mucous membrane lesions, not elsewhere classified	AB1_VIRAL_SKIN_NOS	I Certain infectious and parasitic diseases (AB1_)	1287	435872	437159	#AB1	3		B0[8-9]	1										1	I Certain infectious and parasitic diseases	B00-B09 Viral infections characterized by skin and mucous membrane lesions
Viral warts	AB1_VIRAL_WARTS	I Certain infectious and parasitic diseases (AB1_)	3644	435872	439516	#AB1	3		B07	1										1	I Certain infectious and parasitic diseases	B00-B09 Viral infections characterized by skin and mucous membrane lesions
Viral infections of central nervous system, not elsewhere classified/unspecified	AB1_VIRAN_CNS_INFECTIONS_NOS	I Certain infectious and parasitic diseases (AB1_)	375	451138	451513	#AB1	3		A8[8-9]	1										1	I Certain infectious and parasitic diseases	A80-A89 Viral infections of the central nervous system
Whooping cough	AB1_WHOOPCOUGH	I Certain infectious and parasitic diseases (AB1_)	199	399149	399348	#AB1	3		A37	1										1	I Certain infectious and parasitic diseases	A30-A49 Other bacterial diseases
Certain zoonotic bacterial diseases	AB1_ZOONOTIC_BACTERIAL	I Certain infectious and parasitic diseases (AB1_)	570	453163	453733	#AB1	2		A2[0-8]	1										1	I Certain infectious and parasitic diseases	A20-A28 Certain zoonotic bacterial diseases
Other infestations	AB1_OTHER_INFESTATIONS	I Certain infectious and parasitic diseases (AB1_)	65	451769	451834	#AB1	3		B88	1									1	0
Zoster [herpes zoster]	AB1_ZOSTER	I Certain infectious and parasitic diseases (AB1_)	6268	435872	442140	#AB1	3		B02	1										1	I Certain infectious and parasitic diseases	B00-B09 Viral infections characterized by skin and mucous membrane lesions
Allergic bronchopulmonary aspergillosis (ABPA)	ABPA	COPD and related endpoints	109	166614	166723	#ASTHMA_CM,#COPD_CM,#COPD			B441	1										1	I Certain infectious and parasitic diseases	B35-B49 Mycoses
Acute drug-induced interstitial lung disorder	ACUTE_DRUGADVERS_INTERSTITIAL_LUNG_DISORD	X Diseases of the respiratory system (J10_)	227	453506	453733	#J10,#ADVERSE	C		J702	1										1	X Diseases of the respiratory system	J60-J70 Lung diseases due to external agents
Alzheimerâ€™s disease (Atypical or mixed) (more control exclusions)	AD_AM_EXMORE	Neurological endpoints	2700	199505	202205	#NEURO			F0024|G308	1										1	V Mental and behavioural disorders	F00-F09 Organic, including symptomatic, mental disorders
Alzheimerâ€™s disease (Early onset) (more control exclusions)	AD_EO_EXMORE	Neurological endpoints	1573	199505	201078	#NEURO			F000|G300	1										1	V Mental and behavioural disorders	F00-F09 Organic, including symptomatic, mental disorders
Alzheimerâ€™s disease (Late onset) (more control exclusions)	AD_LO_EXMORE	Neurological endpoints	8241	199505	207746	#NEURO			F001|G301	1										1	V Mental and behavioural disorders	F00-F09 Organic, including symptomatic, mental disorders
Alzheimerâ€™s disease (undefined) (more control exclusions)	AD_U_EXMORE	Neurological endpoints	455	199505	199960	#NEURO			F009&G309	1										1	V Mental and behavioural disorders	F00-F09 Organic, including symptomatic, mental disorders
Alcohol withdrawal state with deliriumÂ	ALCODELIRIUM	V Mental and behavioural disorders (F5_)	2376	451357	453733	#F5			F104	1										1	V Mental and behavioural disorders	F10-F19 Mental and behavioural disorders due to psychoactive substance use
Acute alcohol intoxication	ALCOHOLACUTE10	Alcohol related diseases	7829	444506	452335	#ALCO			F100	1										1	V Mental and behavioural disorders	F10-F19 Mental and behavioural disorders due to psychoactive substance use
Alcohol-induced acute pancreatitis	ALCOPANCACU	Alcohol related diseases	1144	452589	453733	#ALCO	2		K852	1										1	XI Diseases of the digestive system	K80-K87 Disorders of gallbladder, biliary tract and pancreas
Alcohol-induced chronic pancreatitis	ALCOPANCCHRON	Alcohol related diseases	2158	451575	453733	#ALCO	2		K860	1										1	XI Diseases of the digestive system	K80-K87 Disorders of gallbladder, biliary tract and pancreas
Allergic asthma (mode)	ALLERG_ASTHMA	Asthma and related endpoints	11867	248261	260128	#ASTHMA			%J450	1										1	X Diseases of the respiratory system	J40-J47 Chronic lower respiratory diseases
Allergic rhinitis	ALLERG_RHINITIS	Comorbidities of Asthma	13846	430927	444773	#ASTHMA_CM,#COPD_CM			J30[1-4]	1										1	X Diseases of the respiratory system	J30-J39 Other diseases of upper respiratory tract
Allergic contact dermatitis due to drugs in contact with skin	ALLERGIC_CONTACT_DERMA_DRUGS_CONTACT_W_SKIN	XII Diseases of the skin and subcutaneous tissue (L12_)	707	453026	453733	#L12,#ADVERSE	C		L233	1										1	XII Diseases of the skin and subcutaneous tissue	L20-L30 Dermatitis and eczema
Kaposi sarcoma (controls excluding all cancers)	C3_KAPOSI_SARCOMA_EXALLC	II Neoplasms, from cancer register (ICD-O-3)	50	345118	345168	#C3,#NEURO_CM	3		C46	1									1	0
Transient global amnesia	AMN2	Neurological endpoints	2940	429522	432462	#NEURO			G454	1										1	VI Diseases of the nervous system	G40-G47 Episodic and paroxysmal disorders
Anaphylactic shock due to adverse effect of correct drug or medication properly administered	ANAPH_SHOCK_ADVER_EFFECT_CORRE_DRUG_MEDICAM_PROPE_ADMINISTE	XIX Injury, poisoning and certain other consequences of external causes (ST19_)	368	453365	453733	#ST19,#ADVERSE	C		T886	1										1	XIX Injury, poisoning and certain other consequences of external causes	T80-T88 Complications of surgical and medical care, not elsewhere classified
Anosmia	ANOSMIA	Comorbidities of Neurological endpoints	901	104642	105543	#NEURO_CM			G520|R430	1										1	VI Diseases of the nervous system	G50-G59 Nerve, nerve root and plexus disorders
Acute appendicitis, with complications	APPENDACUT_COMPLIC	XI Diseases of the digestive system (K11_)	8104	415845	423949	#K11			K35[0-1]	1										1	XI Diseases of the digestive system	K35-K38 Diseases of appendix
Postdysenteric arthropathy	ARTRHO_POSTDYSENTERIC	Rheuma endpoints	311	451118	451429	#RHEUMA			M021	1										1	XIII Diseases of the musculoskeletal system and connective tissue	M00-M25 Arthropathie
Childhood asthma (age<16) (more control exclusions)	ASTHMA_CHILD_EXMORE	Asthma and related endpoints	7537	238922	246459	#ASTHMA			J45|J46	1										1	X Diseases of the respiratory system	J40-J47 Chronic lower respiratory diseases
Asthma mixed form (mode) (more control exclusions)	ASTHMA_MIXED_EXMORE	Asthma and related endpoints	2155	238922	241077	#ASTHMA			%J458	1										1	X Diseases of the respiratory system	J40-J47 Chronic lower respiratory diseases
Asthma, unspecified (mode)	ASTHMA_NAS	Asthma and related endpoints	27012	248261	275273	#ASTHMA			%J459	1										1	X Diseases of the respiratory system	J40-J47 Chronic lower respiratory diseases
Alcohol use disorder, ICD-based	AUD	V Mental and behavioural disorders (F5_)	18695	435038	453733	#F5			F10[1-2]	1										1	V Mental and behavioural disorders	F10-F19 Mental and behavioural disorders due to psychoactive substance use
Autoimmune hepatitis	AUTOHEP	XI Diseases of the digestive system (K11_)	230	338286	338516	#K11			K754	1										1	XI Diseases of the digestive system	K70-K77 Diseases of liver
Autoimmune hyperthyroidism	AUTOIMMUNE_HYPERTHYROIDISM	IV Endocrine, nutritional and metabolic diseases (E4_)	2190	336787	338977	#E4			E059	1										1	IV Endocrine, nutritional and metabolic diseases	E00-E07 Disorders of thyroid gland
Other specified/unspecified bacterial intestinal infections	BACT_INTEST_INFECTION_NOS	I Certain infectious and parasitic diseases (AB1_)	2130	446913	449043	#AB1,#GASTRO_CM			A04[8-9]	1										1	I Certain infectious and parasitic diseases	A00-A09 Intestinal infectious diseases
Bruxism	BRUXISM	Dental endpoints	591	453142	453733	#DENTAL			F458|F4582	1										1	V Mental and behavioural disorders	F40-F48 Neurotic, stress-related and somatoform disorders
Enterocolitis due to Clostridium difficile	C_DIFFICILE_ENTEROCOLITIS	I Certain infectious and parasitic diseases (AB1_)	3760	446913	450673	#AB1,#GASTRO_CM			A047	1										1	I Certain infectious and parasitic diseases	A00-A09 Intestinal infectious diseases
Basal cell carcinoma (controls excluding all cancers)	C3_BASAL_CELL_CARCINOMA_EXALLC	II Neoplasms, from cancer register (ICD-O-3)	23424	345118	368542	#C3,#NEURO_CM	3		C44[0-9]1	1										1	II Neoplasms	C00-C97 Malignant neoplasms
Non-small cell lung cancer (controls excluding all cancers)	C3_LUNG_NONSMALL_EXALLC	II Neoplasms, from cancer register (ICD-O-3)	5820	345118	350938	#C3	C		C34.[123457]	1										1	II Neoplasms	C00-C97 Malignant neoplasms
Monocytic leukaemia (controls excluding all cancers)	CD2_MONOCYTIC_LEUKAEMIA_EXALLC	II Neoplasms from hospital discharges (CD2_)	94	345118	345212	#CD2,#NEURO_CM	3		C93	1									1	0
Other leukaemias of specified cell type (controls excluding all cancers)	CD2_OTHER_LEUKAEMIA_SPECIFIED_EXALLC	II Neoplasms from hospital discharges (CD2_)	76	345118	345194	#CD2,#NEURO_CM	3		C94	1									1	0
Malignant melanoma (controls excluding all cancers)	C3_MELANOMA_EXALLC	II Neoplasms, from cancer register (ICD-O-3)	5122	344792	349914	#C3,#NEURO_CM,#AVO	C		C6902|D039|C5103|C5113|C5123|C5182|C5293|C6982|C6992	1										1	II Neoplasms	C00-C97 Malignant neoplasms
Mesothelioma (controls excluding all cancers)	C3_MESOTHELIOMA_EXALLC	II Neoplasms, from cancer register (ICD-O-3)	390	345118	345508	#C3,#NEURO_CM	3		C45	1										1	II Neoplasms	C00-C97 Malignant neoplasms
Endometroid carcinoma of ovary (controls excluding all cancers)	C3_OVARY_ENDOMETROID_EXALLC	II Neoplasms, from cancer register (ICD-O-3)	273	201494	201767	#C3		2	C5673	1										1	II Neoplasms	C00-C97 Malignant neoplasms
Serous carcinoma of ovary (controls excluding all cancers)	C3_OVARY_SEROUS_EXALLC	II Neoplasms, from cancer register (ICD-O-3)	1016	201494	202510	#C3	C	2	C5671	1										1	II Neoplasms	C00-C97 Malignant neoplasms
Carcinoma in situ of larynx (controls excluding all cancers)	CD2_INSITU_LARYNX_EXALLC	II Neoplasms from hospital discharges (CD2_)	56	345102	345158	#CD2	3		D020	1									1	0
Squamous cell neoplasms and carcinomas of the skin (controls excluding all cancers)	C3_SQUOMOUS_CELL_CARCINOMA_SKIN_EXALLC	II Neoplasms, from cancer register (ICD-O-3)	4078	345118	349196	#C3,#NEURO_CM	C		C44[0-9]2	1										1	II Neoplasms	C00-C97 Malignant neoplasms
Non-seminoma of testis (controls excluding all cancers)	C3_TESTIS_NONSEMINOMA_EXALLC	II Neoplasms, from cancer register (ICD-O-3)	192	143624	143816	#C3		1	C62.2	1										1	II Neoplasms	C00-C97 Malignant neoplasms
Seminoma of testis (controls excluding all cancers)	C3_TESTIS_SEMINOMA_EXALLC	II Neoplasms, from cancer register (ICD-O-3)	311	143624	143935	#C3		1	C62.1	1										1	II Neoplasms	C00-C97 Malignant neoplasms
Campylobacter enteritis	CAMPYLOENTERITIS	I Certain infectious and parasitic diseases (AB1_)	850	446913	447763	#AB1,#GASTRO_CM			A045	1										1	I Certain infectious and parasitic diseases	A00-A09 Intestinal infectious diseases
Benign neoplasm: Adrenal gland	CD2_BENIGN_ADRENAL	II Neoplasms from hospital discharges (CD2_)	2238	451495	453733	#CD2	3		D350	1										1	II Neoplasms	D10-D36 Benign neoplasms
Benign neoplasm: Anus and anal canal	CD2_BENIGN_ANUS_ANAL_CANAL	II Neoplasms from hospital discharges (CD2_)	860	452873	453733	#CD2	4		D129	1										1	II Neoplasms	D10-D36 Benign neoplasms
Benign neoplasm: Appendix	CD2_BENIGN_APPENDIX	II Neoplasms from hospital discharges (CD2_)	310	453423	453733	#CD2	4		D121	1										1	II Neoplasms	D10-D36 Benign neoplasms
Benign neoplasm: Ascending colon	CD2_BENIGN_ASCENDING_COLON	II Neoplasms from hospital discharges (CD2_)	4063	449670	453733	#CD2	4		D122	1										1	II Neoplasms	D10-D36 Benign neoplasms
Benign neoplasm: Bladder	CD2_BENIGN_BLADDER	II Neoplasms from hospital discharges (CD2_)	286	453447	453733	#CD2	3		D303	1										1	II Neoplasms	D10-D36 Benign neoplasms
Benign neoplasm of bone and articular cartilage	CD2_BENIGN_BONE_CARTILAGE	II Neoplasms from hospital discharges (CD2_)	2965	450768	453733	#CD2	2		D16	1										1	II Neoplasms	D10-D36 Benign neoplasms
Benign neoplasm: Bone and articular cartilage, unspecified	CD2_BENIGN_BONE_CARTILAGE_NOS	II Neoplasms from hospital discharges (CD2_)	232	453501	453733	#CD2	3		D169	1										1	II Neoplasms	D10-D36 Benign neoplasms
Benign neoplasm: Long bones of lower limb	CD2_BENIGN_BONE_LONG_LOWER	II Neoplasms from hospital discharges (CD2_)	1081	452652	453733	#CD2	3		D162	1										1	II Neoplasms	D10-D36 Benign neoplasms
Benign neoplasm: Lower jaw bone	CD2_BENIGN_BONE_LOWER_JAW	II Neoplasms from hospital discharges (CD2_)	138	453595	453733	#CD2	3		D165	1										1	II Neoplasms	D10-D36 Benign neoplasms
Benign neoplasm: Scapula and long bones of upper limb	CD2_BENIGN_BONE_SCAPULA_LONG_UPPER	II Neoplasms from hospital discharges (CD2_)	322	453411	453733	#CD2	3		D160	1										1	II Neoplasms	D10-D36 Benign neoplasms
Benign neoplasm: Short bones of lower limb	CD2_BENIGN_BONE_SHORT_LOWER	II Neoplasms from hospital discharges (CD2_)	328	453405	453733	#CD2	3		D163	1										1	II Neoplasms	D10-D36 Benign neoplasms
Benign neoplasm: Short bones of upper limb	CD2_BENIGN_BONE_SHORT_UPPER	II Neoplasms from hospital discharges (CD2_)	491	453242	453733	#CD2	3		D161	1										1	II Neoplasms	D10-D36 Benign neoplasms
Benign neoplasm: Bones of skull and face	CD2_BENIGN_BONE_SKULL_FACE	II Neoplasms from hospital discharges (CD2_)	301	453432	453733	#CD2	3		D164	1										1	II Neoplasms	D10-D36 Benign neoplasms
Benign neoplasm of brain and other parts of central nervous system	CD2_BENIGN_BRAIN_CNS	II Neoplasms from hospital discharges (CD2_)	2147	451586	453733	#CD2	2		D33	1										1	II Neoplasms	D10-D36 Benign neoplasms
Benign neoplasm: Brain, infratentorial	CD2_BENIGN_BRAIN_INFRATENT	II Neoplasms from hospital discharges (CD2_)	178	453555	453733	#CD2	3		D331	1										1	II Neoplasms	D10-D36 Benign neoplasms
Benign neoplasm: Brain, unspecified	CD2_BENIGN_BRAIN_NOS	II Neoplasms from hospital discharges (CD2_)	193	453540	453733	#CD2	3		D332	1										1	II Neoplasms	D10-D36 Benign neoplasms
Benign neoplasm: Brain, supratentorial	CD2_BENIGN_BRAIN_SUPRATENT	II Neoplasms from hospital discharges (CD2_)	514	453219	453733	#CD2	3		D330	1										1	II Neoplasms	D10-D36 Benign neoplasms
Benign neoplasm of breast	CD2_BENIGN_BREAST	II Neoplasms from hospital discharges (CD2_)	4271	250347	254618	#CD2	2	2	D24	1										1	II Neoplasms	D10-D36 Benign neoplasms
Benign neoplasm: Bronchus and lung	CD2_BENIGN_BRONCHUS_LUNG	II Neoplasms from hospital discharges (CD2_)	403	453330	453733	#CD2	3		D143	1										1	II Neoplasms	D10-D36 Benign neoplasms
Benign neoplasm: Caecum	CD2_BENIGN_CAECUM	II Neoplasms from hospital discharges (CD2_)	3121	450612	453733	#CD2	4		D120	1										1	II Neoplasms	D10-D36 Benign neoplasms
Other benign neoplasm of uterus: Cervix uteri	CD2_BENIGN_CERVIX_UTERI	II Neoplasms from hospital discharges (CD2_)	180	254438	254618	#CD2	3	2	D260	1										1	II Neoplasms	D10-D36 Benign neoplasms
Benign neoplasm: Choroid	CD2_BENIGN_CHOROID	II Neoplasms from hospital discharges (CD2_)	1764	451969	453733	#CD2	4		D313	1										1	II Neoplasms	D10-D36 Benign neoplasms
Benign neoplasm: Central nervous system, other parts/unspecified	CD2_BENIGN_CNS_NOS	II Neoplasms from hospital discharges (CD2_)	111	453622	453733	#CD2	3		D337	1										1	II Neoplasms	D10-D36 Benign neoplasms
Benign neoplasm: Colon, unspecified	CD2_BENIGN_COLON_NOS	II Neoplasms from hospital discharges (CD2_)	8548	445185	453733	#CD2	4		D126	1										1	II Neoplasms	D10-D36 Benign neoplasms
Benign neoplasm of colon, rectum, anus and anal canal	CD2_BENIGN_COLORECANI	II Neoplasms from hospital discharges (CD2_)	25190	428543	453733	#CD2	2		D12	1										1	II Neoplasms	D10-D36 Benign neoplasms
Benign neoplasm: Conjunctiva	CD2_BENIGN_CONJUNCTIVA	II Neoplasms from hospital discharges (CD2_)	1008	452725	453733	#CD2	3		D310	1										1	II Neoplasms	D10-D36 Benign neoplasms
Other benign neoplasms of connective and other soft tissue	CD2_BENIGN_CONNECTIVE_SOFT	II Neoplasms from hospital discharges (CD2_)	3520	450213	453733	#CD2	2		D21	1										1	II Neoplasms	D10-D36 Benign neoplasms
Benign neoplasm: Connective and other soft tissue of thorax	CD2_BENIGN_CONNSOFT_THX	II Neoplasms from hospital discharges (CD2_)	131	453602	453733	#CD2	3		D213	1										1	II Neoplasms	D10-D36 Benign neoplasms
Benign neoplasm: Connective and other soft tissue of trunk, unspecified	CD2_BENIGN_CONNSOFT_TRUNK	II Neoplasms from hospital discharges (CD2_)	193	453540	453733	#CD2	3		D216	1										1	II Neoplasms	D10-D36 Benign neoplasms
Benign neoplasm: Connective and other soft tissue of upper limb, including shoulder	CD2_BENIGN_CONNSOFT_UPPERLIMB	II Neoplasms from hospital discharges (CD2_)	1467	452266	453733	#CD2	3		D211	1										1	II Neoplasms	D10-D36 Benign neoplasms
Other benign neoplasm of uterus: Corpus uteri	CD2_BENIGN_CORPUS_UTERI	II Neoplasms from hospital discharges (CD2_)	219	254399	254618	#CD2	3	2	D261	1										1	II Neoplasms	D10-D36 Benign neoplasms
Benign neoplasm: Cranial nerves	CD2_BENIGN_CRANIAL_NERVE	II Neoplasms from hospital discharges (CD2_)	870	452863	453733	#CD2	3		D333	1										1	II Neoplasms	D10-D36 Benign neoplasms
Benign neoplasm: Descending colon	CD2_BENIGN_DESCENDING_COLON	II Neoplasms from hospital discharges (CD2_)	1958	451775	453733	#CD2	4		D124	1										1	II Neoplasms	D10-D36 Benign neoplasms
Benign neoplasm: Ill-defined sites within the digestive system	CD2_BENIGN_DIGESTIVE_NOS	II Neoplasms from hospital discharges (CD2_)	182	453551	453733	#CD2	3		D139	1										1	II Neoplasms	D10-D36 Benign neoplasms
Benign neoplasm: Duodenum	CD2_BENIGN_DUODENUM	II Neoplasms from hospital discharges (CD2_)	748	452985	453733	#CD2	4		D132	1										1	II Neoplasms	D10-D36 Benign neoplasms
Benign neoplasm: Middle ear, nasal cavity and accessory sinuses	CD2_BENIGN_EAR_NASAL_SINUS	II Neoplasms from hospital discharges (CD2_)	1273	452460	453733	#CD2	3		D140	1										1	II Neoplasms	D10-D36 Benign neoplasms
Benign neoplasm of middle ear and respiratory system	CD2_BENIGN_EAR_RESP	II Neoplasms from hospital discharges (CD2_)	2736	450997	453733	#CD2	2		D14	1										1	II Neoplasms	D10-D36 Benign neoplasms
Benign neoplasm: Endocrine gland, other/unspecified	CD2_BENIGN_ENDOCRINE_NOS	II Neoplasms from hospital discharges (CD2_)	105	453628	453733	#CD2	3		D35[7|9]	1										1	II Neoplasms	D10-D36 Benign neoplasms
Benign neoplasm: Extrahepatic bile ducts	CD2_BENIGN_EXTRAHEPATIC_BILE	II Neoplasms from hospital discharges (CD2_)	88	453645	453733	#CD2	4		D135	1									1	0
Benign neoplasm of other and unspecified endocrine glands	CD2_BENIGN_ENDOCRINE_OTH	II Neoplasms from hospital discharges (CD2_)	4322	449411	453733	#CD2	2		D35	1										1	II Neoplasms	D10-D36 Benign neoplasms
Benign neoplasm: Endocrine pancreas	CD2_BENIGN_ENDOCRINE_PANCREAS	II Neoplasms from hospital discharges (CD2_)	173	453560	453733	#CD2	3		D137	1										1	II Neoplasms	D10-D36 Benign neoplasms
Benign neoplasm of eye and adnexa	CD2_BENIGN_EYE	II Neoplasms from hospital discharges (CD2_)	3276	450457	453733	#CD2	2		D31	1										1	II Neoplasms	D10-D36 Benign neoplasms
Benign neoplasm of other and unspecified female genital organs	CD2_BENIGN_FEMALE_GEN_OTH	II Neoplasms from hospital discharges (CD2_)	1393	253225	254618	#CD2	2	2	D28	1										1	II Neoplasms	D10-D36 Benign neoplasms
Benign neoplasm: Floor of mouth	CD2_BENIGN_FLOOROFMOUTH	II Neoplasms from hospital discharges (CD2_)	111	453622	453733	#CD2	3		D102	1										1	II Neoplasms	D10-D36 Benign neoplasms
Haemangioma and lymphangioma, any site	CD2_BENIGN_HEAMANGIOMA_LYMPHANGIOMA	II Neoplasms from hospital discharges (CD2_)	3082	450651	453733	#CD2	2		D18	1										1	II Neoplasms	D10-D36 Benign neoplasms
Haemangioma, any site	CD2_BENIGN_HEMANGIOMA	II Neoplasms from hospital discharges (CD2_)	2846	450887	453733	#CD2	3		D180	1										1	II Neoplasms	D10-D36 Benign neoplasms
Benign neoplasm: Respiratory system, unspecified	CD2_BENIGN_RESPIRATORY_NOS	II Neoplasms from hospital discharges (CD2_)	63	453670	453733	#CD2	3		D144	1									1	0
Benign neoplasm: Hypopharynx	CD2_BENIGN_HYPOPHARYNX	II Neoplasms from hospital discharges (CD2_)	137	453596	453733	#CD2	3		D107	1										1	II Neoplasms	D10-D36 Benign neoplasms
Benign neoplasm: Thymus	CD2_BENIGN_THYMUS	II Neoplasms from hospital discharges (CD2_)	58	453675	453733	#CD2	3		D150	1									1	0
Benign neoplasm: Heart	CD2_BENIGN_HEART	II Neoplasms from hospital discharges (CD2_)	99	453634	453733	#CD2	3		D151	1									1	0
Benign neoplasm: Mediastinum	CD2_BENIGN_MEDIASTINUM	II Neoplasms from hospital discharges (CD2_)	98	453635	453733	#CD2	3		D152	1									1	0
Benign neoplasm: Other specified/unspecified intrathoracic organs (+ respiratory system NOS of Icd-9)	CD2_BENIGN_INTRATHORACIC_NOS	II Neoplasms from hospital discharges (CD2_)	87	453646	453733	#CD2	3		D15[7|9]	1									1	0
Benign neoplasm of other and unspecified intrathoracic organs	CD2_BENIGN_INTRATHORACIC	II Neoplasms from hospital discharges (CD2_)	323	453410	453733	#CD2	2		D15	1										1	II Neoplasms	D10-D36 Benign neoplasms
Benign neoplasm: Kidney	CD2_BENIGN_KIDNEY	II Neoplasms from hospital discharges (CD2_)	992	452741	453733	#CD2	3		D300	1										1	II Neoplasms	D10-D36 Benign neoplasms
Benign neoplasm: Larynx	CD2_BENIGN_LARYNX	II Neoplasms from hospital discharges (CD2_)	1045	452688	453733	#CD2	3		D141	1										1	II Neoplasms	D10-D36 Benign neoplasms
Leiomyoma of uterus	CD2_BENIGN_LEIOMYOMA_UTERI	II Neoplasms from hospital discharges (CD2_)	37952	216666	254618	#CD2	2	2	D25	1										1	II Neoplasms	D10-D36 Benign neoplasms
Benign neoplasm: Lip	CD2_BENIGN_LIP	II Neoplasms from hospital discharges (CD2_)	681	453052	453733	#CD2	3		D100	1										1	II Neoplasms	D10-D36 Benign neoplasms
Benign lipomatous neoplasm of other sites/unspecified	CD2_BENIGN_LIPO_NOS	II Neoplasms from hospital discharges (CD2_)	3043	450690	453733	#CD2	3		D17[7-9]	1										1	II Neoplasms	D10-D36 Benign neoplasms
Benign lipomatous neoplasm of skin and subcutaneous tissue of head, face and neck	CD2_BENIGN_LIPO_SKIN_HEADFACENECK	II Neoplasms from hospital discharges (CD2_)	2134	451599	453733	#CD2	3		D170	1										1	II Neoplasms	D10-D36 Benign neoplasms
Benign neoplasm: Ribs, sternum and clavicle	CD2_BENIGN_RIBS_STERNUM_CLAVICLE	II Neoplasms from hospital discharges (CD2_)	78	453655	453733	#CD2	3		D167	1									1	0
Benign lipomatous neoplasm of skin and subcutaneous tissue of limbs	CD2_BENIGN_LIPO_SKIN_LIMBS	II Neoplasms from hospital discharges (CD2_)	2606	451127	453733	#CD2	3		D172	1										1	II Neoplasms	D10-D36 Benign neoplasms
Benign lipomatous neoplasm of skin and subcutaneous tissue of other and unspecified sites	CD2_BENIGN_LIPO_SKIN_NOS	II Neoplasms from hospital discharges (CD2_)	221	453512	453733	#CD2	3		D173	1										1	II Neoplasms	D10-D36 Benign neoplasms
Benign lipomatous neoplasm of skin and subcutaneous tissue of trunk	CD2_BENIGN_LIPO_SKIN_TRUNK	II Neoplasms from hospital discharges (CD2_)	4616	449117	453733	#CD2	3		D171	1										1	II Neoplasms	D10-D36 Benign neoplasms
Benign lipomatous neoplasm	CD2_BENIGN_LIPOMATOUS	II Neoplasms from hospital discharges (CD2_)	11458	442275	453733	#CD2	2		D17	1										1	II Neoplasms	D10-D36 Benign neoplasms
Benign neoplasm: Liver	CD2_BENIGN_LIVER	II Neoplasms from hospital discharges (CD2_)	658	453075	453733	#CD2	4		D134	1										1	II Neoplasms	D10-D36 Benign neoplasms
Lymphangioma, anys site	CD2_BENIGN_LYMPHANGIOMA	II Neoplasms from hospital discharges (CD2_)	250	453483	453733	#CD2	3		D181	1										1	II Neoplasms	D10-D36 Benign neoplasms
Benign neoplasm of male genital organs	CD2_BENIGN_MALE_GEN	II Neoplasms from hospital discharges (CD2_)	651	198464	199115	#CD2	2	1	D29	1										1	II Neoplasms	D10-D36 Benign neoplasms
Benign lipomatous neoplasm of of intra-abdominal organs	CD2_BENIGN_LIPO_INTRATHO	II Neoplasms from hospital discharges (CD2_)	84	453649	453733	#CD2	3		D175	1									1	0
Melanocytic naevi	CD2_BENIGN_MELANOCYTIC	II Neoplasms from hospital discharges (CD2_)	11784	441949	453733	#CD2	2		D22	1										1	II Neoplasms	D10-D36 Benign neoplasms
Melanocytic naevi of ear and external auricular canal	CD2_BENIGN_MELANOCYTIC_EAR	II Neoplasms from hospital discharges (CD2_)	180	453553	453733	#CD2	3		D222	1										1	II Neoplasms	D10-D36 Benign neoplasms
Melanocytic naevi of eyelid, including canthus	CD2_BENIGN_MELANOCYTIC_EYELID	II Neoplasms from hospital discharges (CD2_)	291	453442	453733	#CD2	3		D221	1										1	II Neoplasms	D10-D36 Benign neoplasms
Melanocytic naevi of other and unspecified parts of face	CD2_BENIGN_MELANOCYTIC_FACE	II Neoplasms from hospital discharges (CD2_)	1995	451738	453733	#CD2	3		D223	1										1	II Neoplasms	D10-D36 Benign neoplasms
Melanocytic naevi of lip	CD2_BENIGN_MELANOCYTIC_LIP	II Neoplasms from hospital discharges (CD2_)	283	453450	453733	#CD2	3		D220	1										1	II Neoplasms	D10-D36 Benign neoplasms
Melanocytic naevi of lower limb, including hip	CD2_BENIGN_MELANOCYTIC_LOWERLIMB	II Neoplasms from hospital discharges (CD2_)	1391	452342	453733	#CD2	3		D227	1										1	II Neoplasms	D10-D36 Benign neoplasms
Melanocytic naevi, other sites/unspecified	CD2_BENIGN_MELANOCYTIC_NOS	II Neoplasms from hospital discharges (CD2_)	2692	451041	453733	#CD2	3		D229	1										1	II Neoplasms	D10-D36 Benign neoplasms
Melanocytic naevi of scalp and neck	CD2_BENIGN_MELANOCYTIC_SCALPNECK	II Neoplasms from hospital discharges (CD2_)	779	452954	453733	#CD2	3		D224	1										1	II Neoplasms	D10-D36 Benign neoplasms
Benign neoplasm: Connective and other soft tissue of abdomen	CD2_BENIGN_CONNSOFT_ABD	II Neoplasms from hospital discharges (CD2_)	87	453646	453733	#CD2	3		D214	1									1	0
Benign neoplasm: Connective and other soft tissue of pelvis	CD2_BENIGN_CONNSOFT_PELVIS	II Neoplasms from hospital discharges (CD2_)	74	453659	453733	#CD2	3		D215	1									1	0
Melanocytic naevi of trunk	CD2_BENIGN_MELANOCYTIC_TRUNK	II Neoplasms from hospital discharges (CD2_)	4160	449573	453733	#CD2	3		D225	1										1	II Neoplasms	D10-D36 Benign neoplasms
Melanocytic naevi of upper limb, including shoulder	CD2_BENIGN_MELANOCYTIC_UPPERLIMB	II Neoplasms from hospital discharges (CD2_)	710	453023	453733	#CD2	3		D226	1										1	II Neoplasms	D10-D36 Benign neoplasms
Benign neoplasm of meninges	CD2_BENIGN_MENINGES	II Neoplasms from hospital discharges (CD2_)	3283	450450	453733	#CD2	2		D32	1										1	II Neoplasms	D10-D36 Benign neoplasms
Benign neoplasm: Cerebral meninges	CD2_BENIGN_MENINGES_CEREBRAL	II Neoplasms from hospital discharges (CD2_)	2952	450781	453733	#CD2	3		D320	1										1	II Neoplasms	D10-D36 Benign neoplasms
Beningn neoplasm: Meninges, unspecified	CD2_BENIGN_MENINGES_NOS	II Neoplasms from hospital discharges (CD2_)	497	453236	453733	#CD2	3		D329	1										1	II Neoplasms	D10-D36 Benign neoplasms
Benign neoplasm: Spinal meninges	CD2_BENIGN_MENINGES_SPINAL	II Neoplasms from hospital discharges (CD2_)	290	453443	453733	#CD2	3		D321	1										1	II Neoplasms	D10-D36 Benign neoplasms
Benign neoplasm: Other and unspecified parts of mouth	CD2_BENIGN_MOUTH_NOS	II Neoplasms from hospital discharges (CD2_)	1089	452644	453733	#CD2	3		D103	1										1	II Neoplasms	D10-D36 Benign neoplasms
Benign neoplasm of mouth and pharynx	CD2_BENIGN_MOUTH_PHARYNX	II Neoplasms from hospital discharges (CD2_)	3821	449912	453733	#CD2	2		D10	1										1	II Neoplasms	D10-D36 Benign neoplasms
Benign neoplasm: Nasopharynx	CD2_BENIGN_NASOPHARYNX	II Neoplasms from hospital discharges (CD2_)	258	453475	453733	#CD2	3		D106	1										1	II Neoplasms	D10-D36 Benign neoplasms
Benign neoplasm: Other/unspecified site	CD2_BENIGN_NOS	II Neoplasms from hospital discharges (CD2_)	500	453233	453733	#CD2	3		D36[7|9]	1										1	II Neoplasms	D10-D36 Benign neoplasms
Benign neoplasm: Oesophagus	CD2_BENIGN_OESOPHAGUS	II Neoplasms from hospital discharges (CD2_)	366	453367	453733	#CD2	3		D130	1										1	II Neoplasms	D10-D36 Benign neoplasms
Benign neoplasm: Orbit, unspecified	CD2_BENIGN_ORBIT_NOS	II Neoplasms from hospital discharges (CD2_)	181	453552	453733	#CD2	3		D316	1										1	II Neoplasms	D10-D36 Benign neoplasms
Benign neoplasm: Other parts of oropharynx	CD2_BENIGN_OROPHA_OTHER	II Neoplasms from hospital discharges (CD2_)	279	453454	453733	#CD2	3		D105	1										1	II Neoplasms	D10-D36 Benign neoplasms
Benign neoplasm of other and unspecified sites	CD2_BENIGN_OTHER_NOS	II Neoplasms from hospital discharges (CD2_)	1039	452694	453733	#CD2	2		D36	1										1	II Neoplasms	D10-D36 Benign neoplasms
Benign neoplasm of other and ill-defined parts of digestive system	CD2_BENIGN_OTHERDIGESTIVE	II Neoplasms from hospital discharges (CD2_)	6205	447528	453733	#CD2	2		D13	1										1	II Neoplasms	D10-D36 Benign neoplasms
Benign neoplasm of ovary	CD2_BENIGN_OVARY	II Neoplasms from hospital discharges (CD2_)	6323	248295	254618	#CD2	2	2	D27	1										1	II Neoplasms	D10-D36 Benign neoplasms
Benign neoplasm: Pancreas	CD2_BENIGN_PANCREAS	II Neoplasms from hospital discharges (CD2_)	701	453032	453733	#CD2	3		D136	1										1	II Neoplasms	D10-D36 Benign neoplasms
Benign neoplasm: Parathyroid gland	CD2_BENIGN_PARATHYROID	II Neoplasms from hospital discharges (CD2_)	323	453410	453733	#CD2	3		D351	1										1	II Neoplasms	D10-D36 Benign neoplasms
Benign neoplasm: Parotid gland	CD2_BENIGN_PAROTID	II Neoplasms from hospital discharges (CD2_)	2606	451127	453733	#CD2	3		D110	1										1	II Neoplasms	D10-D36 Benign neoplasms
Benign neoplasm: Pelvic bones, sacrum and coccyx	CD2_BENIGN_PELVIC_BONES_SACRUM_COCCYX	II Neoplasms from hospital discharges (CD2_)	110	453623	453733	#CD2	3		D168	1										1	II Neoplasms	D10-D36 Benign neoplasms
Benign neoplasm: Peripheral nerves and autonomic nervous system	CD2_BENIGN_PERIPH_AUTO_NEURO	II Neoplasms from hospital discharges (CD2_)	469	453264	453733	#CD2	3		D361	1										1	II Neoplasms	D10-D36 Benign neoplasms
Benign neoplasm: Pharynx, unspecified	CD2_BENIGN_PHARYNX_NOS	II Neoplasms from hospital discharges (CD2_)	222	453511	453733	#CD2	3		D109	1										1	II Neoplasms	D10-D36 Benign neoplasms
Benign neoplasm: Pituitary gland, craniopharyngeal duct	CD2_BENIGN_PITUITARY_CRANIPHAR	II Neoplasms from hospital discharges (CD2_)	1666	452067	453733	#CD2	3		D35[2-3]	1										1	II Neoplasms	D10-D36 Benign neoplasms
Benign neoplasm: Female genital organ, unspecified	CD2_BENIGN_FEMALE_GEN_NOS	II Neoplasms from hospital discharges (CD2_)	94	254524	254618	#CD2	3	2	D289	1									1	0
Benign neoplasm: Prostate	CD2_BENIGN_PROSTATE	II Neoplasms from hospital discharges (CD2_)	201	198914	199115	#CD2	3	1	D291	1										1	II Neoplasms	D10-D36 Benign neoplasms
Benign neoplasm: Penis	CD2_BENIGN_PENIS	II Neoplasms from hospital discharges (CD2_)	65	199050	199115	#CD2	3	1	D290	1									1	0
Benign neoplasm: Rectosigmoid junction	CD2_BENIGN_RECTOSIGMOID_JUNC	II Neoplasms from hospital discharges (CD2_)	1194	452539	453733	#CD2	3		D127	1										1	II Neoplasms	D10-D36 Benign neoplasms
Benign neoplasm: Rectum	CD2_BENIGN_RECTUM	II Neoplasms from hospital discharges (CD2_)	5945	447788	453733	#CD2	4		D128	1										1	II Neoplasms	D10-D36 Benign neoplasms
Benign neoplasm: Epididymis	CD2_BENIGN_EPIDIDYMIS	II Neoplasms from hospital discharges (CD2_)	98	199017	199115	#CD2	3	1	D293	1									1	0
Benign neoplasm: Retina	CD2_BENIGN_RETINA	II Neoplasms from hospital discharges (CD2_)	160	453573	453733	#CD2	3		D312	1										1	II Neoplasms	D10-D36 Benign neoplasms
Benign neoplasm of soft tissue of retroperitoneum and peritoneum	CD2_BENIGN_RETROPERITONEUM_PERITONEUM	II Neoplasms from hospital discharges (CD2_)	171	453562	453733	#CD2	2		D20	1										1	II Neoplasms	D10-D36 Benign neoplasms
Benign neoplasm of major salivary glands	CD2_BENIGN_SALIVARY	II Neoplasms from hospital discharges (CD2_)	3353	450380	453733	#CD2	2		D11	1										1	II Neoplasms	D10-D36 Benign neoplasms
Benign neoplasm: salivary glands, exclude unknown (D119)	CD2_BENIGN_SALIVARY_KNOWN	II Neoplasms from hospital discharges (CD2_)	2921	450812	453733	#CD2	C		D110|D117	1										1	II Neoplasms	D10-D36 Benign neoplasms
Benign neoplasm: Urinary organ, other/unspecified	CD2_BENIGN_URINARY_NOS	II Neoplasms from hospital discharges (CD2_)	87	453646	453733	#CD2	3		D30[7|9]	1									1	0
Benign neoplasm: other/unspecified salivary gland	CD2_BENIGN_SALIVARY_NOS	II Neoplasms from hospital discharges (CD2_)	884	452849	453733	#CD2	3		D11[7|9]	1										1	II Neoplasms	D10-D36 Benign neoplasms
Benign neoplasm: Scrotum	CD2_BENIGN_SCROTUM	II Neoplasms from hospital discharges (CD2_)	131	198984	199115	#CD2	3	1	D294	1										1	II Neoplasms	D10-D36 Benign neoplasms
Benign neoplasm: Sigmoid colon	CD2_BENIGN_SIGMOID_COLON	II Neoplasms from hospital discharges (CD2_)	6100	447633	453733	#CD2	4		D125	1										1	II Neoplasms	D10-D36 Benign neoplasms
Other benign neoplasms of skin	CD2_BENIGN_SKIN	II Neoplasms from hospital discharges (CD2_)	15186	438547	453733	#CD2	2		D23	1										1	II Neoplasms	D10-D36 Benign neoplasms
Benign neoplasm: Ciliary body	CD2_BENIGN_CILIARY	II Neoplasms from hospital discharges (CD2_)	82	453651	453733	#CD2	4		D314	1									1	0
Benign neoplasm: Other and unspecified parts of small intestine	CD2_BENIGN_SMALL_INTESTINE_OTH	II Neoplasms from hospital discharges (CD2_)	466	453267	453733	#CD2	4		D133	1										1	II Neoplasms	D10-D36 Benign neoplasms
Benign neoplasm: Spinal cord	CD2_BENIGN_SPINAL_CORD	II Neoplasms from hospital discharges (CD2_)	429	453304	453733	#CD2	3		D334	1										1	II Neoplasms	D10-D36 Benign neoplasms
Benign neoplasm: Stomach	CD2_BENIGN_STOMACH	II Neoplasms from hospital discharges (CD2_)	3226	450507	453733	#CD2	3		D131	1										1	II Neoplasms	D10-D36 Benign neoplasms
Benign neoplasm: Testis	CD2_BENIGN_TESTIS	II Neoplasms from hospital discharges (CD2_)	133	198982	199115	#CD2	3	1	D292	1										1	II Neoplasms	D10-D36 Benign neoplasms
Benign neoplasm of thyroid gland	CD2_BENIGN_THYROID	II Neoplasms from hospital discharges (CD2_)	1067	452666	453733	#CD2	2		D34	1										1	II Neoplasms	D10-D36 Benign neoplasms
Benign neoplasm: Tongue	CD2_BENIGN_TONGUE	II Neoplasms from hospital discharges (CD2_)	854	452879	453733	#CD2	3		D101	1										1	II Neoplasms	D10-D36 Benign neoplasms
Benign neoplasm: Tonsil	CD2_BENIGN_TONSIL	II Neoplasms from hospital discharges (CD2_)	349	453384	453733	#CD2	3		D104	1										1	II Neoplasms	D10-D36 Benign neoplasms
Benign neoplasm: Transverse colon	CD2_BENIGN_TRANSVERSE_COLON	II Neoplasms from hospital discharges (CD2_)	3009	450724	453733	#CD2	4		D123	1										1	II Neoplasms	D10-D36 Benign neoplasms
Benign neoplasm of urinary organs	CD2_BENIGN_URINARY	II Neoplasms from hospital discharges (CD2_)	1423	452310	453733	#CD2	2		D30	1										1	II Neoplasms	D10-D36 Benign neoplasms
Benign neoplasm: Uterine tubes and ligaments	CD2_BENIGN_UTERINE_TUBES_LIGAMENTS	II Neoplasms from hospital discharges (CD2_)	196	254422	254618	#CD2	3	2	D287	1										1	II Neoplasms	D10-D36 Benign neoplasms
Other benign neoplasm of uterus: Other parts/unspecified	CD2_BENIGN_UTERUS_NOS	II Neoplasms from hospital discharges (CD2_)	1301	253317	254618	#CD2	3	2	D26[7|9]	1										1	II Neoplasms	D10-D36 Benign neoplasms
Other benign neoplasms of uterus	CD2_BENIGN_UTERUS_OTH	II Neoplasms from hospital discharges (CD2_)	1692	252926	254618	#CD2	2	2	D26	1										1	II Neoplasms	D10-D36 Benign neoplasms
Benign neoplasm: Vulva	CD2_BENIGN_VAGINA	II Neoplasms from hospital discharges (CD2_)	651	253967	254618	#CD2	3	2	D280	1										1	II Neoplasms	D10-D36 Benign neoplasms
Benign neoplasm: Vagina	CD2_BENIGN_VULVA	II Neoplasms from hospital discharges (CD2_)	399	254219	254618	#CD2	3	2	D281	1										1	II Neoplasms	D10-D36 Benign neoplasms
Benign neoplasm: Eye, unspecified (controls excluding all cancers)	CD2_EYE_NOS_EXALLC	II Neoplasms from hospital discharges (CD2_)	138	345037	345175	#CD2	3		D319	1										1	II Neoplasms	D10-D36 Benign neoplasms
Follicular lymphoma (controls excluding all cancers)	CD2_FOLLICULAR_LYMPHOMA_EXALLC	II Neoplasms from hospital discharges (CD2_)	1285	345118	346403	#CD2,#NEURO_CM	3		C82	1										1	II Neoplasms	C00-C97 Malignant neoplasms
Hodgkin lymphoma (controls excluding all cancers)	CD2_HODGKIN_LYMPHOMA_EXALLC	II Neoplasms from hospital discharges (CD2_)	912	345118	346030	#CD2,#NEURO_CM	3		C81	1										1	II Neoplasms	C00-C97 Malignant neoplasms
Malignant immunoproliferative diseases (controls excluding all cancers)	CD2_IMMUNOPROLIFERATIVE_EXALLC	II Neoplasms from hospital discharges (CD2_)	278	345118	345396	#CD2,#NEURO_CM	3		C88	1										1	II Neoplasms	C00-C97 Malignant neoplasms
Benign neoplasm: Pineal gland	CD2_BENIGN_PINEAL	II Neoplasms from hospital discharges (CD2_)	73	453660	453733	#CD2	3		D354	1									1	0
Benign neoplasm: Carotid body	CD2_BENIGN_CAROTIDBODY	II Neoplasms from hospital discharges (CD2_)	80	453653	453733	#CD2	3		D355	1									1	0
Carcinoma in situ, bladder (controls excluding all cancers)	CD2_INSITU_BLADDER_EXALLC	II Neoplasms from hospital discharges (CD2_)	956	345109	346065	#CD2	3		D090	1										1	II Neoplasms	D00-D09 In situ neoplasms
Carcinoma in situ of breast (controls excluding all cancers)	CD2_INSITU_BREAST_EXALLC	II Neoplasms from hospital discharges (CD2_)	116	201432	201548	#CD2	2	2	D05	1										1	II Neoplasms	D00-D09 In situ neoplasms
Benign neoplasm: Lymph nodes	CD2_BENIGN_LYMPHNODES	II Neoplasms from hospital discharges (CD2_)	85	453648	453733	#CD2	3		D360	1									1	0
Carcinoma in situ of breast, intraductal (controls excluding all cancers)	CD2_INSITU_BREAST_INTRADUCTAL_EXALLC	II Neoplasms from hospital discharges (CD2_)	2651	201449	204100	#CD2	3	2	D051	1										1	II Neoplasms	D00-D09 In situ neoplasms
Carcinoma in situ of breast, lobular (controls excluding all cancers)	CD2_INSITU_BREAST_LOBULAR_EXALLC	II Neoplasms from hospital discharges (CD2_)	207	201484	201691	#CD2	3	2	D050	1										1	II Neoplasms	D00-D09 In situ neoplasms
Carcinoma in situ of cervix uteri (controls excluding all cancers)	CD2_INSITU_CERVIX_UTERI_EXALLC	II Neoplasms from hospital discharges (CD2_)	3334	198767	202101	#CD2	2	2	D06	1										1	II Neoplasms	D00-D09 In situ neoplasms
Carcinoma in situ of colon (controls excluding all cancers)	CD2_INSITU_COLON_EXALLC	II Neoplasms from hospital discharges (CD2_)	375	344974	345349	#CD2	3		D010	1										1	II Neoplasms	D00-D09 In situ neoplasms
Carcinoma in situ of endometrium (controls excluding all cancers)	CD2_INSITU_ENDOMETRIUM_EXALLC	II Neoplasms from hospital discharges (CD2_)	137	201459	201596	#CD2	3	2	D070	1										1	II Neoplasms	D00-D09 In situ neoplasms
Melanoma in situ (controls excluding all cancers)	CD2_INSITU_MELANOMA_EXALLC	II Neoplasms from hospital discharges (CD2_)	1139	344795	345934	#CD2	2		D03	1										1	II Neoplasms	D00-D09 In situ neoplasms
Carcinoma in situ of prostate (controls excluding all cancers)	CD2_INSITU_PROSTATE_EXALLC	II Neoplasms from hospital discharges (CD2_)	174	143535	143709	#CD2	3	1	D075	1										1	II Neoplasms	D00-D09 In situ neoplasms
Carcinoma in situ of rectum (controls excluding all cancers)	CD2_INSITU_RECTUM_EXALLC	II Neoplasms from hospital discharges (CD2_)	227	345046	345273	#CD2	3		D012	1										1	II Neoplasms	D00-D09 In situ neoplasms
Carcinoma in situ of skin (controls excluding all cancers)	CD2_INSITU_SKIN_EXALLC	II Neoplasms from hospital discharges (CD2_)	2315	343877	346192	#CD2	2		D04	1										1	II Neoplasms	D00-D09 In situ neoplasms
Carcinoma in situ of vagina (controls excluding all cancers)	CD2_INSITU_VAGINA_EXALLC	II Neoplasms from hospital discharges (CD2_)	133	201404	201537	#CD2	3	2	D072	1										1	II Neoplasms	D00-D09 In situ neoplasms
Sickle-cell disorders	D3_SICKLECELLDIS	III Diseases of the blood and blood-forming organs and certain disorders involving the immune mechanism (D3_)	63	452718	452781	#D3,#NEURO_CM	3		D57	1									1	0
Hereditary spherocytosis	D3_HERESPHERO	III Diseases of the blood and blood-forming organs and certain disorders involving the immune mechanism (D3_)	86	452718	452804	#D3,#NEURO_CM	4		D580	1									1	0
Carcinoma in situ of vulva (controls excluding all cancers)	CD2_INSITU_VULVA_EXALLC	II Neoplasms from hospital discharges (CD2_)	227	201362	201589	#CD2	3	2	D071	1										1	II Neoplasms	D00-D09 In situ neoplasms
Leukaemia of unspecified cell type (controls excluding all cancers)	CD2_LEUKAEMIA_NAS_EXALLC	II Neoplasms from hospital discharges (CD2_)	268	345118	345386	#CD2,#NEURO_CM	3		C95	1										1	II Neoplasms	C00-C97 Malignant neoplasms
Haemolytic-uraemic syndrome	D3_NONAIHA_OTHER	III Diseases of the blood and blood-forming organs and certain disorders involving the immune mechanism (D3_)	77	452718	452795	#D3,#NEURO_CM	4		D593	1									1	0
Other nonautoimmune haemolytic anaemias	D3_NOCT_HAEMOGLOBINURIA	III Diseases of the blood and blood-forming organs and certain disorders involving the immune mechanism (D3_)	52	452718	452770	#D3,#NEURO_CM	4		D594	1									1	0
Lymphoid leukaemia (controls excluding all cancers)	CD2_LYMPHOID_LEUKAEMIA_EXALLC	II Neoplasms from hospital discharges (CD2_)	1778	345118	346896	#CD2,#NEURO_CM	3		C91	1										1	II Neoplasms	C00-C97 Malignant neoplasms
Multiple myeloma and malignant plasma cell neoplasms (controls excluding all cancers)	CD2_MULTIPLE_MYELOMA_PLASMA_CELL_EXALLC	II Neoplasms from hospital discharges (CD2_)	1480	345118	346598	#CD2,#NEURO_CM	3		C90	1										1	II Neoplasms	C00-C97 Malignant neoplasms
Myeloid leukaemia (controls excluding all cancers)	CD2_MYELOID_LEUKAEMIA_EXALLC	II Neoplasms from hospital discharges (CD2_)	833	345118	345951	#CD2,#NEURO_CM	3		C92	1										1	II Neoplasms	C00-C97 Malignant neoplasms
Non-follicular lymphoma (controls excluding all cancers)	CD2_NONFOLLICULAR_LYMPHOMA_EXALLC	II Neoplasms from hospital discharges (CD2_)	3134	345118	348252	#CD2,#NEURO_CM	3		C83	1										1	II Neoplasms	C00-C97 Malignant neoplasms
Other and unspecified types of non-Hodgkin lymphoma (controls excluding all cancers)	CD2_NONHODGKIN_NAS_EXALLC	II Neoplasms from hospital discharges (CD2_)	1312	345118	346430	#CD2,#NEURO_CM	3		C85	1										1	II Neoplasms	C00-C97 Malignant neoplasms
Other and unspecified malignant neoplasms of lymphoid, haematopoietic and related tissue (controls excluding all cancers)	CD2_PRIMARY_LYMPHOID_HEMATOPOIETIC_NAS_EXALLC	II Neoplasms from hospital discharges (CD2_)	281	345118	345399	#CD2,#NEURO_CM	3		C96	1										1	II Neoplasms	C00-C97 Malignant neoplasms
Secondary sideroblastic anaemia	D3_SIDEROANASCND	III Diseases of the blood and blood-forming organs and certain disorders involving the immune mechanism (D3_)	94	435305	435399	#D3,#NEURO_CM	4		D64[1-2]	1									1	0
Mature T/NK-cell lymphomas (controls excluding all cancers)	CD2_TNK_LYMPHOMA_EXALLC	II Neoplasms from hospital discharges (CD2_)	399	345118	345517	#CD2,#NEURO_CM	3		C84	1										1	II Neoplasms	C00-C97 Malignant neoplasms
Melanoma of uvea (controls excluding all cancers)	CD2_UVEAMELANOMA_EXALLC	II Neoplasms from hospital discharges (CD2_)	293	345118	345411	#CD2			C69[34]	1										1	II Neoplasms	C00-C97 Malignant neoplasms
Disseminated intravascular coagulation [defibrination syndrome]	D3_DISSEINTRAVASCCOAG	III Diseases of the blood and blood-forming organs and certain disorders involving the immune mechanism (D3_)	99	446531	446630	#D3	3		D65	1									1	0
Hereditary factor VIII deficiency	D3_HEREDFVIIIDEF	III Diseases of the blood and blood-forming organs and certain disorders involving the immune mechanism (D3_)	88	446531	446619	#D3	3		D66	1									1	0
Charcot foot	CHARCOT	Comorbidities of Diabetes	537	328079	328616	#DIAB_CM			M146&A521|M146&E106|M146&E116	1										1	XIII Diseases of the musculoskeletal system and connective tissue	M00-M25 Arthropathie
Childhood allergy (age < 16)	CHILDHOOD_ALLERGY	Asthma and related endpoints	7128	446605	453733	#ASTHMA,#COPD_CM			J450|L20|J30[1-4]|L236|J3019	1										1	X Diseases of the respiratory system	J40-J47 Chronic lower respiratory diseases
Primary biliary cholangitis (PBC)	CHIRBIL_PRIM	Gastrointestinal endpoints	691	338286	338977	#GASTRO			K743	1										1	XI Diseases of the digestive system	K70-K77 Diseases of liver
Cirrhosis of liver, NAS	CHIRHEP_NAS	Gastrointestinal endpoints	1470	448864	450334	#GASTRO			K746	1										1	XI Diseases of the digestive system	K70-K77 Diseases of liver
Other chondrocalcinosis	CHONDRO_OTH	Rheuma endpoints	336	453185	453521	#RHEUMA			M112	1										1	XIII Diseases of the musculoskeletal system and connective tissue	M00-M25 Arthropathie
Chronic hepatitis NAS	CHRONHEP_NAS	Gastrointestinal endpoints	408	453325	453733	#GASTRO			K7389|K739	1										1	XI Diseases of the digestive system	K70-K77 Diseases of liver
Crohn's disease of large intestine	CHRONLARGE	Gastrointestinal endpoints	1870	432380	434250	#GASTRO			K501	1										1	XI Diseases of the digestive system	K50-K52 Noninfective enteritis and colitis
Chronic myeloproliferative disease	CHRONMYELOPRO	Other, not yet classified endpoints (same as #MISC)	382	451215	451597	#OTHER			D471	1										1	II Neoplasms	D37-D48 Neoplasms of uncertain or unknown behaviour
Crohn's disease NAS	CHRONNAS	Gastrointestinal endpoints	2364	432380	434744	#GASTRO			K509	1										1	XI Diseases of the digestive system	K50-K52 Noninfective enteritis and colitis
Other Crohn's disease	CHRONOTH	Gastrointestinal endpoints	2553	432380	434933	#GASTRO			K508	1										1	XI Diseases of the digestive system	K50-K52 Noninfective enteritis and colitis
Crohn's disease of small intestine	CHRONSMALL	Gastrointestinal endpoints	2457	432380	434837	#GASTRO			K500	1										1	XI Diseases of the digestive system	K50-K52 Noninfective enteritis and colitis
Other/unspecified crystal arthropathies	CHRYSTAL_NOS	Rheuma endpoints	169	453185	453354	#RHEUMA			M11[8-9]	1										1	XIII Diseases of the musculoskeletal system and connective tissue	M00-M25 Arthropathie
Chronic myeloid leukaemia [CML], BCR/ABL-positive	CML	Other, not yet classified endpoints (same as #MISC)	289	451215	451504	#OTHER			C921	1										1	II Neoplasms	C00-C97 Malignant neoplasms
Other/unspecified cytomegaloviral diseases	CMV_NOS	I Certain infectious and parasitic diseases (AB1_)	549	453075	453624	#AB1,#GASTRO_CM			B25[8-9]	1										1	I Certain infectious and parasitic diseases	B25-B34 Other viral diseases
Early onset COPD	COPD_EARLY	COPD and related endpoints	8266	433110	441376	#COPD			J44	1										1	X Diseases of the respiratory system	J40-J47 Chronic lower respiratory diseases
Later onset COPD	COPD_LATER	COPD and related endpoints	12357	191850	204207	#COPD			J44	1										1	X Diseases of the respiratory system	J40-J47 Chronic lower respiratory diseases
CR(E)ST syndrome	CREST	Rheuma endpoints	461	453272	453733	#RHEUMA			M341	1										1	XIII Diseases of the musculoskeletal system and connective tissue	M30-M36 Systemic connective tissue disorders
Arthropathy in Crohn disease	CROHN_ARTHR	Rheuma endpoints	325	449186	449511	#RHEUMA			M074	1										1	XIII Diseases of the musculoskeletal system and connective tissue	M00-M25 Arthropathie
Acquired haemolytic anaemia	D3_ACQHAEMOLYTICANAEMIA	III Diseases of the blood and blood-forming organs and certain disorders involving the immune mechanism (D3_)	733	452718	453451	#D3,#NEURO_CM	3		D59	1										1	III Diseases of the blood and blood-forming organs and certain disorders involving the immune mechanism	D55-D59 Haemolytic anaemias
Other and unspecified acquired haemolytic anaemias	D3_ACQHAEMOLYTICANAEMIANAS	III Diseases of the blood and blood-forming organs and certain disorders involving the immune mechanism (D3_)	284	452718	453002	#D3,#NEURO_CM	4		D59[8-9]	1										1	III Diseases of the blood and blood-forming organs and certain disorders involving the immune mechanism	D55-D59 Haemolytic anaemias
Cyst of spleen	D3_CYSTSPLEEN	III Diseases of the blood and blood-forming organs and certain disorders involving the immune mechanism (D3_)	58	445490	445548	#D3	4		D734	1									1	0
Acquired pure red cell aplasia [erythroblastopenia]	D3_ACQPUREREDCLLAPLASIA	III Diseases of the blood and blood-forming organs and certain disorders involving the immune mechanism (D3_)	140	435305	435445	#D3,#NEURO_CM	3		D60	1										1	III Diseases of the blood and blood-forming organs and certain disorders involving the immune mechanism	D60-D64 Aplastic and other anaemias
Acute posthaemorrhagic anaemia	D3_ACUTEPOSTBLEEDANAEMIA	III Diseases of the blood and blood-forming organs and certain disorders involving the immune mechanism (D3_)	1172	435305	436477	#D3,#NEURO_CM	3		D62	1										1	III Diseases of the blood and blood-forming organs and certain disorders involving the immune mechanism	D60-D64 Aplastic and other anaemias
Agranulocytosis	D3_AGRANULOCYTOSIS	III Diseases of the blood and blood-forming organs and certain disorders involving the immune mechanism (D3_)	3823	445490	449313	#D3	3		D70	1										1	III Diseases of the blood and blood-forming organs and certain disorders involving the immune mechanism	D70-D77 Other diseases of blood and blood-forming organs
Other autoimmune haemolytic anaemias	D3_AIHA_OTHER	III Diseases of the blood and blood-forming organs and certain disorders involving the immune mechanism (D3_)	348	452718	453066	#D3,#NEURO_CM	4		D591	1										1	III Diseases of the blood and blood-forming organs and certain disorders involving the immune mechanism	D55-D59 Haemolytic anaemias
Allergic purpura	D3_ALLERGPURPURA	III Diseases of the blood and blood-forming organs and certain disorders involving the immune mechanism (D3_)	1031	446531	447562	#D3	4		D690	1										1	III Diseases of the blood and blood-forming organs and certain disorders involving the immune mechanism	D65-D69 Coagulation defects, purpura and other haemorrhagic conditions
Vitamin B12 deficiency anaemia	D3_ANAEMIA_B12_DEF	III Diseases of the blood and blood-forming organs and certain disorders involving the immune mechanism (D3_)	3982	433007	436989	#D3,#NEURO_CM	3		D51	1										1	III Diseases of the blood and blood-forming organs and certain disorders involving the immune mechanism	D50-D53 Nutritional anaemias
Other specified diseases with participation of lymphoreticular and reticulohistiocytic tissue	D3_OTHDISLYMPHORETANDRETICULOHIST	III Diseases of the blood and blood-forming organs and certain disorders involving the immune mechanism (D3_)	99	445490	445589	#D3	3		D76	1									1	0
Folate deficiency anaemia	D3_ANAEMIA_FOLATEDEF	III Diseases of the blood and blood-forming organs and certain disorders involving the immune mechanism (D3_)	239	433007	433246	#D3,#NEURO_CM	3		D52	1										1	III Diseases of the blood and blood-forming organs and certain disorders involving the immune mechanism	D50-D53 Nutritional anaemias
Iron deficiency anaemia secondary to blood loss (chronic)	D3_ANAEMIA_IRONDEF_BLOODLOSS	III Diseases of the blood and blood-forming organs and certain disorders involving the immune mechanism (D3_)	5949	433007	438956	#D3,#NEURO_CM	4		D500	1										1	III Diseases of the blood and blood-forming organs and certain disorders involving the immune mechanism	D50-D53 Nutritional anaemias
Other and unspecified iron deficiency	D3_ANAEMIA_IRONDEF_NAS	III Diseases of the blood and blood-forming organs and certain disorders involving the immune mechanism (D3_)	12886	433007	445893	#D3,#NEURO_CM	4		D50	1										1	III Diseases of the blood and blood-forming organs and certain disorders involving the immune mechanism	D50-D53 Nutritional anaemias
Anaemia in chronic diseases classified elsewhere	D3_ANAEMIAINCHRONICDISEASE	III Diseases of the blood and blood-forming organs and certain disorders involving the immune mechanism (D3_)	707	435305	436012	#D3,#NEURO_CM	3		D63	1										1	III Diseases of the blood and blood-forming organs and certain disorders involving the immune mechanism	D60-D64 Aplastic and other anaemias
Other and unspecified anaemias	D3_ANAEMIANAS	III Diseases of the blood and blood-forming organs and certain disorders involving the immune mechanism (D3_)	16799	435305	452104	#D3,#NEURO_CM	4		D64[8-9]	1										1	III Diseases of the blood and blood-forming organs and certain disorders involving the immune mechanism	D60-D64 Aplastic and other anaemias
Other and unspecified diseases of blood and blood-forming organs	D3_BLOODNAS	III Diseases of the blood and blood-forming organs and certain disorders involving the immune mechanism (D3_)	783	445490	446273	#D3	4		D75[8-9]	1										1	III Diseases of the blood and blood-forming organs and certain disorders involving the immune mechanism	D70-D77 Other diseases of blood and blood-forming organs
Other and unspecified coagulation defects	D3_COAGDEFNAS	III Diseases of the blood and blood-forming organs and certain disorders involving the immune mechanism (D3_)	1569	446531	448100	#D3	4		D68[8-9]	1										1	III Diseases of the blood and blood-forming organs and certain disorders involving the immune mechanism	D65-D69 Coagulation defects, purpura and other haemorrhagic conditions
Severe combined immunodeficiency [SCID] with reticular dysgenesis	D3_SCIDA	III Diseases of the blood and blood-forming organs and certain disorders involving the immune mechanism (D3_)	95	446523	446618	#D3,#ASTHMA_CM,#COPD_CM,#ILD_CM	4		D810	1									1	0
Other coagulation defects	D3_COAGOTHER	III Diseases of the blood and blood-forming organs and certain disorders involving the immune mechanism (D3_)	2441	446531	448972	#D3	3		D68	1										1	III Diseases of the blood and blood-forming organs and certain disorders involving the immune mechanism	D65-D69 Coagulation defects, purpura and other haemorrhagic conditions
Immunodeficiency associated with other major defects	D3_IMMUDEFWITHMAJORDEF	III Diseases of the blood and blood-forming organs and certain disorders involving the immune mechanism (D3_)	79	446523	446602	#D3,#ASTHMA_CM,#COPD_CM,#ILD_CM	3		D82	1									1	0
Combined immunodeficiencies	D3_COMBIMMUDEF	III Diseases of the blood and blood-forming organs and certain disorders involving the immune mechanism (D3_)	353	446523	446876	#D3,#ASTHMA_CM,#COPD_CM,#ILD_CM	3		D81	1										1	III Diseases of the blood and blood-forming organs and certain disorders involving the immune mechanism	D80-D89 Certain disorders involving the immune mechanism
Common variable immunodeficiency with predominant abnormalities of B-cell numbers and function	D3_CVID_BCELL	III Diseases of the blood and blood-forming organs and certain disorders involving the immune mechanism (D3_)	77	446523	446600	#D3,#ASTHMA_CM,#COPD_CM,#ILD_CM	4		D830	1									1	0
Defects in the complement system	D3_COMPLEMENTDEF	III Diseases of the blood and blood-forming organs and certain disorders involving the immune mechanism (D3_)	207	446523	446730	#D3,#ASTHMA_CM,#COPD_CM,#ILD_CM	4		D841	1										1	III Diseases of the blood and blood-forming organs and certain disorders involving the immune mechanism	D80-D89 Certain disorders involving the immune mechanism
Common variable immunodeficiency	D3_CVID	III Diseases of the blood and blood-forming organs and certain disorders involving the immune mechanism (D3_)	197	446523	446720	#D3,#ASTHMA_CM,#COPD_CM,#ILD_CM	3		D83	1										1	III Diseases of the blood and blood-forming organs and certain disorders involving the immune mechanism	D80-D89 Certain disorders involving the immune mechanism
Other or unspecified common variable immunodeficiency	D3_CVIDNAS	III Diseases of the blood and blood-forming organs and certain disorders involving the immune mechanism (D3_)	103	446523	446626	#D3,#ASTHMA_CM,#COPD_CM,#ILD_CM	4		D83[8-9]	1										1	III Diseases of the blood and blood-forming organs and certain disorders involving the immune mechanism	D80-D89 Certain disorders involving the immune mechanism
Selective deficiency of immunoglobulin G [IgG] subclasses	D3_DEF_IGG	III Diseases of the blood and blood-forming organs and certain disorders involving the immune mechanism (D3_)	213	446523	446736	#D3,#ASTHMA_CM,#COPD_CM,#ILD_CM	4		D803	1										1	III Diseases of the blood and blood-forming organs and certain disorders involving the immune mechanism	D80-D89 Certain disorders involving the immune mechanism
Selective deficiency of immunoglobulin A [IgA]y	D3_DEF_IIGA	III Diseases of the blood and blood-forming organs and certain disorders involving the immune mechanism (D3_)	137	446523	446660	#D3,#ASTHMA_CM,#COPD_CM,#ILD_CM	4		D802	1										1	III Diseases of the blood and blood-forming organs and certain disorders involving the immune mechanism	D80-D89 Certain disorders involving the immune mechanism
Familial erythrocytosis	D3_FAMIERYTHROCYTOCIS	III Diseases of the blood and blood-forming organs and certain disorders involving the immune mechanism (D3_)	162	445490	445652	#D3	4		D750	1										1	III Diseases of the blood and blood-forming organs and certain disorders involving the immune mechanism	D70-D77 Other diseases of blood and blood-forming organs
Haemorrhagic disorder due to circulating anticoagulants	D3_HAEMORRHAGCIRGUANTICO	III Diseases of the blood and blood-forming organs and certain disorders involving the immune mechanism (D3_)	337	446531	446868	#D3	4		D683	1										1	III Diseases of the blood and blood-forming organs and certain disorders involving the immune mechanism	D65-D69 Coagulation defects, purpura and other haemorrhagic conditions
Other and unspecified haemorrhagic conditions	D3_HAEMORRHAGICNAS	III Diseases of the blood and blood-forming organs and certain disorders involving the immune mechanism (D3_)	494	446531	447025	#D3	4		D699	1										1	III Diseases of the blood and blood-forming organs and certain disorders involving the immune mechanism	D65-D69 Coagulation defects, purpura and other haemorrhagic conditions
Hereditary hypogammaglobulinemia	D3_HEREDHYPOGAMMA	III Diseases of the blood and blood-forming organs and certain disorders involving the immune mechanism (D3_)	110	446523	446633	#D3,#ASTHMA_CM,#COPD_CM,#ILD_CM	4		D800	1										1	III Diseases of the blood and blood-forming organs and certain disorders involving the immune mechanism	D80-D89 Certain disorders involving the immune mechanism
Hereditary deficiency of other clotting factors	D3_HEREDOTHCLOFACTORS	III Diseases of the blood and blood-forming organs and certain disorders involving the immune mechanism (D3_)	281	446531	446812	#D3	4		D682	1										1	III Diseases of the blood and blood-forming organs and certain disorders involving the immune mechanism	D65-D69 Coagulation defects, purpura and other haemorrhagic conditions
Hypersplenism	D3_HYPERSPLENISM	III Diseases of the blood and blood-forming organs and certain disorders involving the immune mechanism (D3_)	129	445490	445619	#D3	4		D731	1										1	III Diseases of the blood and blood-forming organs and certain disorders involving the immune mechanism	D70-D77 Other diseases of blood and blood-forming organs
Immunodeficiency with predominantly antibody defects	D3_IMMUDEFANTIBODY	III Diseases of the blood and blood-forming organs and certain disorders involving the immune mechanism (D3_)	830	446523	447353	#D3,#ASTHMA_CM,#COPD_CM,#ILD_CM	3		D80	1										1	III Diseases of the blood and blood-forming organs and certain disorders involving the immune mechanism	D80-D89 Certain disorders involving the immune mechanism
Other and unspecified immunodeficiencies with predominantly antibody defects	D3_IMMUDEFANTIBODYNAS	III Diseases of the blood and blood-forming organs and certain disorders involving the immune mechanism (D3_)	388	446523	446911	#D3,#ASTHMA_CM,#COPD_CM,#ILD_CM	4		D80[8-9]	1										1	III Diseases of the blood and blood-forming organs and certain disorders involving the immune mechanism	D80-D89 Certain disorders involving the immune mechanism
Other or unspecified immunodeficiency	D3_IMMUDEFNAS	III Diseases of the blood and blood-forming organs and certain disorders involving the immune mechanism (D3_)	111	446523	446634	#D3,#ASTHMA_CM,#COPD_CM,#ILD_CM	4		D84[8-9]	1										1	III Diseases of the blood and blood-forming organs and certain disorders involving the immune mechanism	D80-D89 Certain disorders involving the immune mechanism
Other immunodeficiencies	D3_IMMUDEFOTHER	III Diseases of the blood and blood-forming organs and certain disorders involving the immune mechanism (D3_)	334	446523	446857	#D3,#ASTHMA_CM,#COPD_CM,#ILD_CM	3		D84	1										1	III Diseases of the blood and blood-forming organs and certain disorders involving the immune mechanism	D80-D89 Certain disorders involving the immune mechanism
Infarction of spleen	D3_INFARCTSPLEEN	III Diseases of the blood and blood-forming organs and certain disorders involving the immune mechanism (D3_)	168	445490	445658	#D3	4		D735	1										1	III Diseases of the blood and blood-forming organs and certain disorders involving the immune mechanism	D70-D77 Other diseases of blood and blood-forming organs
Idiopathic thrombocytopenic purpura	D3_ITP	III Diseases of the blood and blood-forming organs and certain disorders involving the immune mechanism (D3_)	968	446531	447499	#D3	4		D693	1										1	III Diseases of the blood and blood-forming organs and certain disorders involving the immune mechanism	D65-D69 Coagulation defects, purpura and other haemorrhagic conditions
Nezelof syndrome	D3_NEFELOF	III Diseases of the blood and blood-forming organs and certain disorders involving the immune mechanism (D3_)	141	446523	446664	#D3,#ASTHMA_CM,#COPD_CM,#ILD_CM	4		D814	1										1	III Diseases of the blood and blood-forming organs and certain disorders involving the immune mechanism	D80-D89 Certain disorders involving the immune mechanism
Nonhereditary hypogammaglobulinemia	D3_NONHEREDHYPOGAMMA	III Diseases of the blood and blood-forming organs and certain disorders involving the immune mechanism (D3_)	321	446523	446844	#D3,#ASTHMA_CM,#COPD_CM,#ILD_CM	4		D801	1										1	III Diseases of the blood and blood-forming organs and certain disorders involving the immune mechanism	D80-D89 Certain disorders involving the immune mechanism
Thyroid crisis or storm	E4_THYCRISIS	IV Endocrine, nutritional and metabolic diseases (E4_)	75	385630	385705	#E4,#GASTRO_CM	3		E055	1									1	0
Other nutritional anaemias	D3_NUTRIANAEMIAOTHER	III Diseases of the blood and blood-forming organs and certain disorders involving the immune mechanism (D3_)	330	433007	433337	#D3,#NEURO_CM	3		D53	1										1	III Diseases of the blood and blood-forming organs and certain disorders involving the immune mechanism	D50-D53 Nutritional anaemias
Other and unspecified aplastic anaemias	D3_OTHERAPLASTICANAEMIA	III Diseases of the blood and blood-forming organs and certain disorders involving the immune mechanism (D3_)	346	435305	435651	#D3,#NEURO_CM	3		D61	1										1	III Diseases of the blood and blood-forming organs and certain disorders involving the immune mechanism	D60-D64 Aplastic and other anaemias
Other diseases of blood and blood-forming organs	D3_OTHERBLOOD	III Diseases of the blood and blood-forming organs and certain disorders involving the immune mechanism (D3_)	2275	445490	447765	#D3	3		D75	1										1	III Diseases of the blood and blood-forming organs and certain disorders involving the immune mechanism	D70-D77 Other diseases of blood and blood-forming organs
Other disorders of white blood cells	D3_OTHERWHITECELL	III Diseases of the blood and blood-forming organs and certain disorders involving the immune mechanism (D3_)	1789	445490	447279	#D3	3		D72	1										1	III Diseases of the blood and blood-forming organs and certain disorders involving the immune mechanism	D70-D77 Other diseases of blood and blood-forming organs
Other nonthrombocytopenic purpura	D3_OTHNONTHROMBOCYTOPENPURPURA	III Diseases of the blood and blood-forming organs and certain disorders involving the immune mechanism (D3_)	272	446531	446803	#D3	4		D692	1										1	III Diseases of the blood and blood-forming organs and certain disorders involving the immune mechanism	D65-D69 Coagulation defects, purpura and other haemorrhagic conditions
Drug-induced thyroiditis	E4_THYROIDITDRUG	IV Endocrine, nutritional and metabolic diseases (E4_)	65	385630	385695	#E4,#GASTRO_CM,#ADVERSE	3		E064	1									1	0
Other primary thrombocytopenia	D3_OTHPRIMTHROMBOCYTOPENIA	III Diseases of the blood and blood-forming organs and certain disorders involving the immune mechanism (D3_)	116	446531	446647	#D3	4		D694	1										1	III Diseases of the blood and blood-forming organs and certain disorders involving the immune mechanism	D65-D69 Coagulation defects, purpura and other haemorrhagic conditions
Purpura and other haemorrhagic conditions	D3_PURPURA_AND3_OTHER_HAEMORRHAGIC	III Diseases of the blood and blood-forming organs and certain disorders involving the immune mechanism (D3_)	4789	446531	451320	#D3	3		D69	1										1	III Diseases of the blood and blood-forming organs and certain disorders involving the immune mechanism	D65-D69 Coagulation defects, purpura and other haemorrhagic conditions
Sarcoidosis	D3_SARCOIDOSIS	III Diseases of the blood and blood-forming organs and certain disorders involving the immune mechanism (D3_)	4854	446523	451377	#D3,#ASTHMA_CM,#COPD_CM,#ILD_CM	3		D86	1										1	III Diseases of the blood and blood-forming organs and certain disorders involving the immune mechanism	D80-D89 Certain disorders involving the immune mechanism
Secondary polycythaemia	D3_SCNDPOLYCYTHAEMIA	III Diseases of the blood and blood-forming organs and certain disorders involving the immune mechanism (D3_)	735	445490	446225	#D3	4		D751	1										1	III Diseases of the blood and blood-forming organs and certain disorders involving the immune mechanism	D70-D77 Other diseases of blood and blood-forming organs
Secondary thrombocytopenia	D3_SCNDTHROMBOCYTOPENIA	III Diseases of the blood and blood-forming organs and certain disorders involving the immune mechanism (D3_)	372	446531	446903	#D3	4		D695	1										1	III Diseases of the blood and blood-forming organs and certain disorders involving the immune mechanism	D65-D69 Coagulation defects, purpura and other haemorrhagic conditions
Hereditary sideroblastic anaemia	D3_SIDEROANAEMIAHERED	III Diseases of the blood and blood-forming organs and certain disorders involving the immune mechanism (D3_)	116	435305	435421	#D3,#NEURO_CM	4		D640	1										1	III Diseases of the blood and blood-forming organs and certain disorders involving the immune mechanism	D60-D64 Aplastic and other anaemias
Other sideroblastic anaemias	D3_SIDEROANAMIEAOTHER	III Diseases of the blood and blood-forming organs and certain disorders involving the immune mechanism (D3_)	123	435305	435428	#D3,#NEURO_CM	4		D643	1										1	III Diseases of the blood and blood-forming organs and certain disorders involving the immune mechanism	D60-D64 Aplastic and other anaemias
Diseases of spleen	D3_SPLEENDISEASE	III Diseases of the blood and blood-forming organs and certain disorders involving the immune mechanism (D3_)	526	445490	446016	#D3	3		D73	1										1	III Diseases of the blood and blood-forming organs and certain disorders involving the immune mechanism	D70-D77 Other diseases of blood and blood-forming organs
Other and unspecified diseases of spleen	D3_SPLEENNAS	III Diseases of the blood and blood-forming organs and certain disorders involving the immune mechanism (D3_)	124	445490	445614	#D3	4		D73[8-9]	1										1	III Diseases of the blood and blood-forming organs and certain disorders involving the immune mechanism	D70-D77 Other diseases of blood and blood-forming organs
Thrombocytopenia, unspecified	D3_THROMBOCYTOPENIANAS	III Diseases of the blood and blood-forming organs and certain disorders involving the immune mechanism (D3_)	2295	446531	448826	#D3	4		D696	1										1	III Diseases of the blood and blood-forming organs and certain disorders involving the immune mechanism	D65-D69 Coagulation defects, purpura and other haemorrhagic conditions
Von Willebrand disease	D3_VONVILLEBRAND	III Diseases of the blood and blood-forming organs and certain disorders involving the immune mechanism (D3_)	424	446531	446955	#D3	4		D680	1										1	III Diseases of the blood and blood-forming organs and certain disorders involving the immune mechanism	D65-D69 Coagulation defects, purpura and other haemorrhagic conditions
Other and unspecified disorders of white blood cells	D3_WHITEBLOODCELLNAS	III Diseases of the blood and blood-forming organs and certain disorders involving the immune mechanism (D3_)	1299	445490	446789	#D3	4		D72[8-9]	1										1	III Diseases of the blood and blood-forming organs and certain disorders involving the immune mechanism	D70-D77 Other diseases of blood and blood-forming organs
TMD related pain	DENTAL_TMD	Dental endpoints	1127	452606	453733	#DENTAL			K076[0|3]	1										1	XI Diseases of the digestive system	K00-K14 Diseases of oral cavity, salivary glands and jaws
TMD muscular pain linked with fibromyalgia	DENTAL_TMD_FIBRO	Dental endpoints	286	453447	453733	#DENTAL			K0760	1										1	XI Diseases of the digestive system	K00-K14 Diseases of oral cavity, salivary glands and jaws
Diabetic maculopathy	DM_MACULOPATHY	Diabetes endpoints	4248	71596	75844	#DIAB,#OPHTAL			H3601	1										1	VII Diseases of the eye and adnexa	H30-H36 Disorders of choroid and retina
Neovascular glaucoma	DM_NEOVASCULAR_GLAUCOMA	Diabetes endpoints	1353	440239	441592	#DIAB,#OPHTAL			H405	1										1	VII Diseases of the eye and adnexa	H40-H42 Glaucoma
Diabetic nephropathy	DM_NEPHROPATHY	Diabetes endpoints	5042	79344	84386	#DIAB			N083	1										1	XIV Diseases of the genitourinary system	N00-N08 Glomerular diseases
Diabetic nephropathy (more control exclusions)	DM_NEPHROPATHY_EXMORE	Diabetes endpoints	5042	51410	56452	#DIAB			N083	1										1	XIV Diseases of the genitourinary system	N00-N08 Glomerular diseases
Diabetic neuropathy	DM_NEUROPATHY	Diabetes endpoints	3503	51410	54913	#DIAB			E1[0-4]4	1										1	IV Endocrine, nutritional and metabolic diseases	E10-E14 Diabetes mellitus
Hyperfunction of pituitary gland, other and/or unspecified	E4_HYPERPITNAS	IV Endocrine, nutritional and metabolic diseases (E4_)	56	434894	434950	#E4	4		E229	1									1	0
Diabetic retinopathy	DM_RETINOPATHY_STRICT	Diabetes endpoints	3283	71585	74868	NA			H3600|H3602|H3603	1										1	VII Diseases of the eye and adnexa	H30-H36 Disorders of choroid and retina
Hypothalamic dysfunction, including iatrogenic, not elsewhere classified	E4_HYPOTHALDYSF	IV Endocrine, nutritional and metabolic diseases (E4_)	60	434894	434954	#E4	4		E231|E233	1									1	0
Drug-induced adrenocortical insufficiency	DRUGADVERS_ADRENOCORTICAL_INSUFFICIENCY	IV Endocrine, nutritional and metabolic diseases (E4_)	509	453224	453733	#E4,#ADVERSE	C		E273	1										1	IV Endocrine, nutritional and metabolic diseases	E20-E35 Disorders of other endocrine glands
Drug-induced cataract	DRUGADVERS_CATAR	VII Diseases of the eye and adnexa (H7_)	717	453016	453733	#H7,#ADVERSE	C		H263	1										1	VII Diseases of the eye and adnexa	H25-H28 Disorders of lens
Drug-induced gout	DRUGADVERS_GOUT	XIII Diseases of the musculoskeletal system and connective tissue (M13_)	142	453591	453733	#M13,#ADVERSE	C		M102	1										1	XIII Diseases of the musculoskeletal system and connective tissue	M00-M25 Arthropathie
Drug-induced headache, not elsewhere classified	DRUGADVERS_HEADA_NOT_ELSEW_CLASSIFIED	VI Diseases of the nervous system (G6_)	173	453560	453733	#G6,#ADVERSE	C		G444	1										1	VI Diseases of the nervous system	G40-G47 Episodic and paroxysmal disorders
Drug-induced neutropenia	DRUGADVERS_NEUTROPENIA	III Diseases of the blood and blood-forming organs and certain disorders involving the immune mechanism (D3_)	2318	451415	453733	#D3,#ADVERSE	C		D7082	1										1	III Diseases of the blood and blood-forming organs and certain disorders involving the immune mechanism	D70-D77 Other diseases of blood and blood-forming organs
Drug-induced osteoporosis	DRUGADVERS_OSTEOPO	XIII Diseases of the musculoskeletal system and connective tissue (M13_)	346	453387	453733	#M13,#ADVERSE	C		M814	1										1	XIII Diseases of the musculoskeletal system and connective tissue	M80-M94 Osteopathies and chondropathies
Drug-induced systemic lupus erythematosus	DRUGADVERS_SYSTEMIC_LUPUS_ERYTHEMAT	XIII Diseases of the musculoskeletal system and connective tissue (M13_)	222	453511	453733	#M13,#ADVERSE	C		M320	1										1	XIII Diseases of the musculoskeletal system and connective tissue	M30-M36 Systemic connective tissue disorders
Drug-induced tremor	DRUGADVERS_TREMOR	VI Diseases of the nervous system (G6_)	183	453550	453733	#G6,#ADVERSE	C		G251	1										1	VI Diseases of the nervous system	G20-G26 Extrapyramidal and movement disorders
Adrenomedullary hyperfunction	E4_ADREMEDHYPER	IV Endocrine, nutritional and metabolic diseases (E4_)	90	434894	434984	#E4	4		E275	1									1	0
Dry age-related macular degeneration (includes geographic atrophy)	DRY_AMD	VII Diseases of the eye and adnexa (H7_)	7589	298486	306075	#H7,#OPHTAL	5		H3530	1										1	VII Diseases of the eye and adnexa	H30-H36 Disorders of choroid and retina
Duodenal ulcer - Unspecified as acute or chronic, without haemorrhage or perforation, drug-induced	DUODENAL_ULCER_UNSPE_ACUTE_CHRONIC_WO_HAEMORRHAGE_PERFORATION	XI Diseases of the digestive system (K11_)	123	453610	453733	#K11,#ADVERSE	C		K269	1										1	XI Diseases of the digestive system	K20-K31 Diseases of oesophagus, stomach and duodenum
Acidosis	E4_ACIDOSIS	IV Endocrine, nutritional and metabolic diseases (E4_)	593	384093	384686	#E4	4		E872	1										1	IV Endocrine, nutritional and metabolic diseases	E70-E90 Metabolic disorders
Acromegaly and pituitary gigantism	E4_ACROMEG	IV Endocrine, nutritional and metabolic diseases (E4_)	211	434894	435105	#E4	4		E220	1										1	IV Endocrine, nutritional and metabolic diseases	E20-E35 Disorders of other endocrine glands
Adrenocortical insufficiency	E4_ADDISON	IV Endocrine, nutritional and metabolic diseases (E4_)	1116	434894	436010	#E4	4		E27[1-4]	1										1	IV Endocrine, nutritional and metabolic diseases	E20-E35 Disorders of other endocrine glands
Other adrenocortical overactivity	E4_ADREACT	IV Endocrine, nutritional and metabolic diseases (E4_)	181	434894	435075	#E4	4		E270	1										1	IV Endocrine, nutritional and metabolic diseases	E20-E35 Disorders of other endocrine glands
Disorders of adrenal gland, other and/or unspecified	E4_ADRENAS	IV Endocrine, nutritional and metabolic diseases (E4_)	155	434894	435049	#E4	4		E27[8-9]	1										1	IV Endocrine, nutritional and metabolic diseases	E20-E35 Disorders of other endocrine glands
Adrenogenital disorders	E4_ADRENOGEN	IV Endocrine, nutritional and metabolic diseases (E4_)	138	434894	435032	#E4	4		E25	1										1	IV Endocrine, nutritional and metabolic diseases	E20-E35 Disorders of other endocrine glands
Other disorders of amino-acid metabolism	E4_AMINO	IV Endocrine, nutritional and metabolic diseases (E4_)	152	384093	384245	#E4	3		E72	1										1	IV Endocrine, nutritional and metabolic diseases	E70-E90 Metabolic disorders
Organ-limited amyloidosis	E4_AMYL_ORGAN	IV Endocrine, nutritional and metabolic diseases (E4_)	103	384093	384196	#E4,#RHEUMA	4		E854	1										1	IV Endocrine, nutritional and metabolic diseases	E70-E90 Metabolic disorders
Amyloidosis, other/unspecified	E4_AMYLNAS	IV Endocrine, nutritional and metabolic diseases (E4_)	492	384093	384585	#E4,#NEURO,#RHEUMA	4		E85[8-9]	1										1	IV Endocrine, nutritional and metabolic diseases	E70-E90 Metabolic disorders
Polyglandular dysfunction	E4_DYSPOLYGL	IV Endocrine, nutritional and metabolic diseases (E4_)	73	434894	434967	#E4	3		E31	1									1	0
Diseases of thymus	E4_THYMUSDIS	IV Endocrine, nutritional and metabolic diseases (E4_)	80	434894	434974	#E4	3		E32	1									1	0
Disease of thymus, other/unspecified	E4_THYMUSDISNAS	IV Endocrine, nutritional and metabolic diseases (E4_)	50	434894	434944	#E4	4		E32[8-9]	1									1	0
Syndrome of inappropriate secretion of antidiuretic hormone	E4_ANTIDIU	IV Endocrine, nutritional and metabolic diseases (E4_)	149	434894	435043	#E4	4		E222	1										1	IV Endocrine, nutritional and metabolic diseases	E20-E35 Disorders of other endocrine glands
Disorders of aromatic amino-acid metabolism	E4_AROMAMINO	IV Endocrine, nutritional and metabolic diseases (E4_)	103	384093	384196	#E4	3		E70	1										1	IV Endocrine, nutritional and metabolic diseases	E70-E90 Metabolic disorders
Disorder of carbohydrate metabolism, other/unspecified	E4_CARBONAS	IV Endocrine, nutritional and metabolic diseases (E4_)	107	384093	384200	#E4	4		E74[8-9]	1										1	IV Endocrine, nutritional and metabolic diseases	E70-E90 Metabolic disorders
Disorders of endocrine glands in diseases classified elsewhere	E4_ENDINOTH	IV Endocrine, nutritional and metabolic diseases (E4_)	55	434894	434949	#E4	4		E35	1									1	0
Carcinoid syndrome	E4_CARCISDR	IV Endocrine, nutritional and metabolic diseases (E4_)	279	434894	435173	#E4	4		E340	1										1	IV Endocrine, nutritional and metabolic diseases	E20-E35 Disorders of other endocrine glands
Marasmic kwashiorkor	E4_MARAKWASH	IV Endocrine, nutritional and metabolic diseases (E4_)	71	453148	453219	#E4,#NEURO_CM	3		E42	1									1	0
Unspecified severe protein-energy malnutrition	E4_PROTMALSEVERNAS	IV Endocrine, nutritional and metabolic diseases (E4_)	51	453148	453199	#E4,#NEURO_CM	3		E43	1									1	0
Congenital iodine-deficiency syndrome/hypothyroidism	E4_CONGEIOD	IV Endocrine, nutritional and metabolic diseases (E4_)	1006	385630	386636	#E4,#NEURO_CM	3		E00|E03[0-1]	1										1	IV Endocrine, nutritional and metabolic diseases	E00-E07 Disorders of thyroid gland
Cushing syndrome	E4_CUSHING	IV Endocrine, nutritional and metabolic diseases (E4_)	344	434894	435238	#E4	4		E24	1										1	IV Endocrine, nutritional and metabolic diseases	E20-E35 Disorders of other endocrine glands
Delayed puberty	E4_DELPUB	IV Endocrine, nutritional and metabolic diseases (E4_)	282	434894	435176	#E4	4		E300	1										1	IV Endocrine, nutritional and metabolic diseases	E20-E35 Disorders of other endocrine glands
Diabetes insipidus	E4_DIABINSIPIDUS	IV Endocrine, nutritional and metabolic diseases (E4_)	278	434894	435172	#E4	4		E232	1										1	IV Endocrine, nutritional and metabolic diseases	E20-E35 Disorders of other endocrine glands
Disorders of puberty	E4_DISPUB	IV Endocrine, nutritional and metabolic diseases (E4_)	524	434894	435418	#E4	3		E30	1										1	IV Endocrine, nutritional and metabolic diseases	E20-E35 Disorders of other endocrine glands
Other endocrine disorders	E4_ENDODIS	IV Endocrine, nutritional and metabolic diseases (E4_)	1883	434894	436777	#E4	3		E3[4-5]	1										1	IV Endocrine, nutritional and metabolic diseases	E20-E35 Disorders of other endocrine glands
Endocrine disorders, other/unspecified	E4_ENDODISNAS	IV Endocrine, nutritional and metabolic diseases (E4_)	681	434894	435575	#E4	4		E34[8-9]	1										1	IV Endocrine, nutritional and metabolic diseases	E20-E35 Disorders of other endocrine glands
Magnesium deficiency	E4_MG_DEF	IV Endocrine, nutritional and metabolic diseases (E4_)	82	424573	424655	#E4,#NEURO_CM	3		E612	1									1	0
Disorders of other endocrine glands	E4_ENDOGLAND	IV Endocrine, nutritional and metabolic diseases (E4_)	18839	434894	453733	#E4	2		E[2-3]	1										1	IV Endocrine, nutritional and metabolic diseases	E20-E35 Disorders of other endocrine glands
Sequelae of malnutrition and other nutritional deficiencies	E4_SEQUMAL	IV Endocrine, nutritional and metabolic diseases (E4_)	72	424573	424645	#E4,#NEURO_CM	3		E64	1									1	0
Iron deficiency	E4_FE_DEF	IV Endocrine, nutritional and metabolic diseases (E4_)	609	424573	425182	#E4,#NEURO_CM	3		E611	1										1	IV Endocrine, nutritional and metabolic diseases	E50-E64 Other nutritional deficiencies
Familial hypercholesterolemia	E4_FH	IV Endocrine, nutritional and metabolic diseases (E4_)	5834	384093	389927	#E4	5		E7800	1										1	IV Endocrine, nutritional and metabolic diseases	E70-E90 Metabolic disorders
Other disorders of fluid, electrolyte and acid-base balance	E4_FLUIDELECTRO	IV Endocrine, nutritional and metabolic diseases (E4_)	11929	384093	396022	#E4	3		E87	1										1	IV Endocrine, nutritional and metabolic diseases	E70-E90 Metabolic disorders
Other disorders of electrolyte and fluid balance, not elsewhere classified	E4_FLUIDELECTRONAS	IV Endocrine, nutritional and metabolic diseases (E4_)	271	384093	384364	#E4	4		E878	1										1	IV Endocrine, nutritional and metabolic diseases	E70-E90 Metabolic disorders
Gilbert syndrome	E4_GILBERT	IV Endocrine, nutritional and metabolic diseases (E4_)	229	384093	384322	#E4	4		E804	1										1	IV Endocrine, nutritional and metabolic diseases	E70-E90 Metabolic disorders
Other disorders of glucose regulation and pancreatic internal secretion	E4_GLUCOPANCREAS	IV Endocrine, nutritional and metabolic diseases (E4_)	3087	450646	453733	#E4	2		E1[5-6]	1										1	IV Endocrine, nutritional and metabolic diseases	E15-E16 Other disorders of glucose regulation and pancreatic internal secretion
Nontoxic diffuse goitre	E4_GOITREDIFF	IV Endocrine, nutritional and metabolic diseases (E4_)	1007	385630	386637	#E4	3		E040	1										1	IV Endocrine, nutritional and metabolic diseases	E00-E07 Disorders of thyroid gland
Sequelae of hyperalimentation	E4_HYPERALISEQ	IV Endocrine, nutritional and metabolic diseases (E4_)	54	425881	425935	#E4	4		E68	1									1	0
Nontoxic multinodular goitre	E4_GOITREMULTINOD	IV Endocrine, nutritional and metabolic diseases (E4_)	7423	385630	393053	#E4	3		E042	1										1	IV Endocrine, nutritional and metabolic diseases	E00-E07 Disorders of thyroid gland
Other and/or unspecified nontoxic goitre	E4_GOITRENAS	IV Endocrine, nutritional and metabolic diseases (E4_)	2804	385630	388434	#E4	3		E04[8-9]	1										1	IV Endocrine, nutritional and metabolic diseases	E00-E07 Disorders of thyroid gland
Nontoxic single thyroid nodule	E4_GOITRENOD	IV Endocrine, nutritional and metabolic diseases (E4_)	2476	385630	388106	#E4	3		E041	1										1	IV Endocrine, nutritional and metabolic diseases	E00-E07 Disorders of thyroid gland
Disorders of amino-acid transport	E4_AMINOTRANSPORT	IV Endocrine, nutritional and metabolic diseases (E4_)	53	384093	384146	#E4	4		E720	1									1	0
Congenital lactase deficiency	E4_LACTOCON	IV Endocrine, nutritional and metabolic diseases (E4_)	69	384093	384162	#E4	4		E730	1									1	0
Graves ophthalmopathy, strict	E4_GRAVES_OPHT_STRICT	IV Endocrine, nutritional and metabolic diseases (E4_)	646	453087	453733	#E4	3		H062&E059	1										1	VII Diseases of the eye and adnexa	H00-H06 Disorders of eyelid, lacrimal system and orbit
Hyperaldosteronism	E4_HYPERALDO	IV Endocrine, nutritional and metabolic diseases (E4_)	823	434894	435717	#E4	4		E26	1										1	IV Endocrine, nutritional and metabolic diseases	E20-E35 Disorders of other endocrine glands
Other hyperalimentation	E4_HYPERALI	IV Endocrine, nutritional and metabolic diseases (E4_)	100	425881	425981	#E4	3		E6[7-8]	1										1	IV Endocrine, nutritional and metabolic diseases	E65-E68 Obesity and other hyperalimentation
Pure hypercholesterolaemia	E4_HYPERCHOL	IV Endocrine, nutritional and metabolic diseases (E4_)	36338	384093	420431	#E4,#RHEUMA_CM	4		E780	1										1	IV Endocrine, nutritional and metabolic diseases	E70-E90 Metabolic disorders
Pure hyperglyceridaemia	E4_HYPERGLYCER	IV Endocrine, nutritional and metabolic diseases (E4_)	707	384093	384800	#E4,#RHEUMA_CM	4		E781	1										1	IV Endocrine, nutritional and metabolic diseases	E70-E90 Metabolic disorders
Hyperkalaemia	E4_HYPERKALAEMIA	IV Endocrine, nutritional and metabolic diseases (E4_)	1788	384093	385881	#E4	4		E875	1										1	IV Endocrine, nutritional and metabolic diseases	E70-E90 Metabolic disorders
Mixed hyperlipidaemia	E4_HYPERLIPMIX	IV Endocrine, nutritional and metabolic diseases (E4_)	1340	384093	385433	#E4,#RHEUMA_CM	4		E782	1										1	IV Endocrine, nutritional and metabolic diseases	E70-E90 Metabolic disorders
Hyperlipidaemia, other/unspecified	E4_HYPERLIPNAS	IV Endocrine, nutritional and metabolic diseases (E4_)	15522	384093	399615	#E4,#RHEUMA_CM	4		E78[4-5]	1										1	IV Endocrine, nutritional and metabolic diseases	E70-E90 Metabolic disorders
Hyperchylomicronaemia	E4_HYPERCHYLO	IV Endocrine, nutritional and metabolic diseases (E4_)	67	384093	384160	#E4,#RHEUMA_CM	4		E783	1									1	0
Hyperosmolality and hypernatraemia	E4_HYPEROSMHNAT	IV Endocrine, nutritional and metabolic diseases (E4_)	408	384093	384501	#E4	4		E870	1										1	IV Endocrine, nutritional and metabolic diseases	E70-E90 Metabolic disorders
Lipoprotein deficiency	E4_LIPODEF	IV Endocrine, nutritional and metabolic diseases (E4_)	61	384093	384154	#E4,#RHEUMA_CM	4		E786	1									1	0
Hyperparathyroidism	E4_HYPERPARA	IV Endocrine, nutritional and metabolic diseases (E4_)	6684	434894	441578	#E4	4		E21[0-3]	1										1	IV Endocrine, nutritional and metabolic diseases	E20-E35 Disorders of other endocrine glands
Hyperfunction of pituitary gland	E4_HYPERPIT	IV Endocrine, nutritional and metabolic diseases (E4_)	1736	434894	436630	#E4	3		E22	1										1	IV Endocrine, nutritional and metabolic diseases	E20-E35 Disorders of other endocrine glands
Hyperprolactinaemia	E4_HYPERPRO	IV Endocrine, nutritional and metabolic diseases (E4_)	1207	434894	436101	#E4	4		E221	1										1	IV Endocrine, nutritional and metabolic diseases	E20-E35 Disorders of other endocrine glands
Other porphyria	E4_PORPHYNAS	IV Endocrine, nutritional and metabolic diseases (E4_)	53	384093	384146	#E4	4		E802	1									1	0
Hyperprolactinaemia, drug-induced	E4_HYPERPRO_ADVERSE	IV Endocrine, nutritional and metabolic diseases (E4_)	183	453550	453733	#E4,#ADVERSE	C		E221	1										1	IV Endocrine, nutritional and metabolic diseases	E20-E35 Disorders of other endocrine glands
Hyperuricaemia without signs of inflammatory arthritis and tophaceous disease	E4_HYPERURI	IV Endocrine, nutritional and metabolic diseases (E4_)	143	384093	384236	#E4	4		E790	1										1	IV Endocrine, nutritional and metabolic diseases	E70-E90 Metabolic disorders
Nondiabetic hypoglycaemic coma	E4_HYPOCOMA	IV Endocrine, nutritional and metabolic diseases (E4_)	134	450646	450780	#E4	3		E15	1										1	IV Endocrine, nutritional and metabolic diseases	E15-E16 Other disorders of glucose regulation and pancreatic internal secretion
Drug-induced hypoglycaemia without coma	E4_HYPODRUG	IV Endocrine, nutritional and metabolic diseases (E4_)	530	450646	451176	#E4,#ADVERSE	3		E160	1										1	IV Endocrine, nutritional and metabolic diseases	E15-E16 Other disorders of glucose regulation and pancreatic internal secretion
Hypokalaemia	E4_HYPOKALAEMIA	IV Endocrine, nutritional and metabolic diseases (E4_)	4067	384093	388160	#E4	4		E876	1										1	IV Endocrine, nutritional and metabolic diseases	E70-E90 Metabolic disorders
Disorder of mineral metabolism, other/unspecified	E4_MINERAL_METNAS	IV Endocrine, nutritional and metabolic diseases (E4_)	70	384093	384163	#E4	4		E83[8-9]	1									1	0
Cystic fibrosis	E4_CYSTFIBRO	IV Endocrine, nutritional and metabolic diseases (E4_)	76	384093	384169	#E4	3		E84	1									1	0
Secondary systemic amyloidosis	E4_AMYL_SCNDSYST	IV Endocrine, nutritional and metabolic diseases (E4_)	96	384093	384189	#E4,#RHEUMA	4		E853	1									1	0
Hypo-osmolality and hyponatraemia	E4_HYPOOSMNAT	IV Endocrine, nutritional and metabolic diseases (E4_)	6271	384093	390364	#E4	4		E871	1										1	IV Endocrine, nutritional and metabolic diseases	E70-E90 Metabolic disorders
Hypoparathyroidism	E4_HYPOPARA	IV Endocrine, nutritional and metabolic diseases (E4_)	1092	434894	435986	#E4	4		E20	1										1	IV Endocrine, nutritional and metabolic diseases	E20-E35 Disorders of other endocrine glands
Hypopituitarism	E4_HYPOPIT	IV Endocrine, nutritional and metabolic diseases (E4_)	2355	434894	437249	#E4	4		E230	1										1	IV Endocrine, nutritional and metabolic diseases	E20-E35 Disorders of other endocrine glands
Hypothyroidism, autoimmune, DX-based	E4_HYTHY_AI_DX	IV Endocrine, nutritional and metabolic diseases (E4_)	123	453121	453244	#E4			E0380	1										1	IV Endocrine, nutritional and metabolic diseases	E00-E07 Disorders of thyroid gland
Postinfectious hypothyroidism	E4_HYTHYPOSTINF	IV Endocrine, nutritional and metabolic diseases (E4_)	185	385630	385815	#E4,#NEURO_CM	3		E033	1										1	IV Endocrine, nutritional and metabolic diseases	E00-E07 Disorders of thyroid gland
Hypothyroidism due to medicaments and other exogenous substances	E4_HYTHYSUBS	IV Endocrine, nutritional and metabolic diseases (E4_)	322	385630	385952	#E4,#NEURO_CM,#ADVERSE	3		E032	1										1	IV Endocrine, nutritional and metabolic diseases	E00-E07 Disorders of thyroid gland
Disorders of iron metabolism	E4_IRON_MET	IV Endocrine, nutritional and metabolic diseases (E4_)	425	384093	384518	#E4	4		E831	1										1	IV Endocrine, nutritional and metabolic diseases	E70-E90 Metabolic disorders
Alkalosis	E4_ALKALOSIS	IV Endocrine, nutritional and metabolic diseases (E4_)	71	384093	384164	#E4	4		E873	1									1	0
Lactose intolerance, other/unspecified	E4_LACTONAS	IV Endocrine, nutritional and metabolic diseases (E4_)	913	384093	385006	#E4	4		E73[8-9]	1										1	IV Endocrine, nutritional and metabolic diseases	E70-E90 Metabolic disorders
Disorders of lipoprotein metabolism and other lipidaemias	E4_LIPOPROT	IV Endocrine, nutritional and metabolic diseases (E4_)	50955	384093	435048	#E4,#RHEUMA_CM	3		E78	1										1	IV Endocrine, nutritional and metabolic diseases	E70-E90 Metabolic disorders
Fluid overload	E4_FLUIDOVER	IV Endocrine, nutritional and metabolic diseases (E4_)	87	384093	384180	#E4	4		E877	1									1	0
Disorder of lipoprotein metabolism, unspecified	E4_LIPOPROTNAS	IV Endocrine, nutritional and metabolic diseases (E4_)	4894	384093	388987	#E4,#RHEUMA_CM	4		E78[8-9]	1										1	IV Endocrine, nutritional and metabolic diseases	E70-E90 Metabolic disorders
Localized adiposity	E4_LOCALADIP	IV Endocrine, nutritional and metabolic diseases (E4_)	152	425881	426033	#E4	3		E65	1										1	IV Endocrine, nutritional and metabolic diseases	E65-E68 Obesity and other hyperalimentation
Lipomatosis, not elsewhere classified	E4_LIPOMATOSIS	IV Endocrine, nutritional and metabolic diseases (E4_)	83	384093	384176	#E4	4		E882	1									1	0
Metabolic disorder, other/unspecified	E4_METABONAS	IV Endocrine, nutritional and metabolic diseases (E4_)	87	384093	384180	#E4	4		E88[8-9]	1									1	0
Postprocedural endocrine and metabolic disorders, not elsewhere classified	E4_ENDOMETPOSTOP	IV Endocrine, nutritional and metabolic diseases (E4_)	4403	384093	388496	#E4	4		E89	1								1		0
Malnutrition	E4_MALNUTRITION	IV Endocrine, nutritional and metabolic diseases (E4_)	585	453148	453733	#E4,#NEURO_CM	2		E4	1										1	IV Endocrine, nutritional and metabolic diseases	E40-E46 Malnutrition
Metabolic disorders	E4_METABOLIA	IV Endocrine, nutritional and metabolic diseases (E4_)	69640	384093	453733	#E4	2		E[7-9]	1										1	IV Endocrine, nutritional and metabolic diseases	E70-E90 Metabolic disorders
Disorders of magnesium metabolism	E4_MG_MET	IV Endocrine, nutritional and metabolic diseases (E4_)	198	384093	384291	#E4	4		E834	1										1	IV Endocrine, nutritional and metabolic diseases	E70-E90 Metabolic disorders
Disorders of mineral metabolism	E4_MINERAL_MET	IV Endocrine, nutritional and metabolic diseases (E4_)	2754	384093	386847	#E4	3		E83	1										1	IV Endocrine, nutritional and metabolic diseases	E70-E90 Metabolic disorders
Other specified/unspecified nutritional deficiencies	E4_NUTRI_DEF_NAS	IV Endocrine, nutritional and metabolic diseases (E4_)	236	424573	424809	#E4,#NEURO_CM	3		E63[8-9]	1										1	IV Endocrine, nutritional and metabolic diseases	E50-E64 Other nutritional deficiencies
Obesity	E4_OBESITY	IV Endocrine, nutritional and metabolic diseases (E4_)	27711	425881	453592	#E4,#ASTHMA_CM,#COPD_CM,#ILD,#RHEUMA_CM	C		E66	1										1	IV Endocrine, nutritional and metabolic diseases	E65-E68 Obesity and other hyperalimentation
Obesity due to excess calories	E4_OBESITYCAL	IV Endocrine, nutritional and metabolic diseases (E4_)	19661	426022	445683	#E4,#ASTHMA_CM,#COPD_CM,#ILD,#RHEUMA_CM	3		E660	1										1	IV Endocrine, nutritional and metabolic diseases	E65-E68 Obesity and other hyperalimentation
Drug-induced obesity	E4_OBESITYDRUG	IV Endocrine, nutritional and metabolic diseases (E4_)	288	426022	426310	#E4,#ASTHMA_CM,#COPD_CM,#ILD,#RHEUMA_CM,#ADVERSE	3		E661	1										1	IV Endocrine, nutritional and metabolic diseases	E65-E68 Obesity and other hyperalimentation
Obesity, other/unspecified	E4_OBESITYNAS	IV Endocrine, nutritional and metabolic diseases (E4_)	14035	426022	440057	#E4,#ASTHMA_CM,#COPD_CM,#ILD,#RHEUMA_CM	3		E66[8-9]	1										1	IV Endocrine, nutritional and metabolic diseases	E65-E68 Obesity and other hyperalimentation
Extreme obesity with alveolar hypoventilation	E4_OBESITYXTRMALV	IV Endocrine, nutritional and metabolic diseases (E4_)	1289	426022	427311	#E4,#ASTHMA_CM,#COPD_CM,#ILD,#RHEUMA_CM	3		E662	1										1	IV Endocrine, nutritional and metabolic diseases	E65-E68 Obesity and other hyperalimentation
Ovarian dysfunction	E4_OVARDYS	IV Endocrine, nutritional and metabolic diseases (E4_)	2661	241998	244659	#E4	3	2	E28	1										1	IV Endocrine, nutritional and metabolic diseases	E20-E35 Disorders of other endocrine glands
Ovarian dysfunction, other/unspecified	E4_OVARDYSNAS	IV Endocrine, nutritional and metabolic diseases (E4_)	172	241998	242170	#E4	4	2	E28[8-9]	1										1	IV Endocrine, nutritional and metabolic diseases	E20-E35 Disorders of other endocrine glands
Primary ovarian failure	E4_OVARFAIL	IV Endocrine, nutritional and metabolic diseases (E4_)	599	241998	242597	#E4	4	2	E283	1										1	IV Endocrine, nutritional and metabolic diseases	E20-E35 Disorders of other endocrine glands
Disorder of pancreatic internal secretion, other and/or unspecified	E4_PANCSECNAS	IV Endocrine, nutritional and metabolic diseases (E4_)	226	450646	450872	#E4	3		E16[8-9]	1										1	IV Endocrine, nutritional and metabolic diseases	E15-E16 Other disorders of glucose regulation and pancreatic internal secretion
Disorders of parathyroid gland, other and/or unspecified	E4_PARANAS	IV Endocrine, nutritional and metabolic diseases (E4_)	223	434894	435117	#E4	4		E21[4-5]	1										1	IV Endocrine, nutritional and metabolic diseases	E20-E35 Disorders of other endocrine glands
Disorders of parathyroid gland	E4_PARATHYRO	IV Endocrine, nutritional and metabolic diseases (E4_)	7615	434894	442509	#E4	3		E2[0-1]	1										1	IV Endocrine, nutritional and metabolic diseases	E20-E35 Disorders of other endocrine glands
Polycystic ovarian syndrome	E4_PCOS	IV Endocrine, nutritional and metabolic diseases (E4_)	1909	241998	243907	#E4	4	2	E282	1										1	IV Endocrine, nutritional and metabolic diseases	E20-E35 Disorders of other endocrine glands
Polycystic ovarian syndrome, consortium definition	E4_PCOS_CONCORTIUM	IV Endocrine, nutritional and metabolic diseases (E4_)	38322	216296	254618	#E4	C	2	N925|N926|L680	1										1	XIV Diseases of the genitourinary system	N80-N98 Noninflammatory disorders of female genital tract
Disorders of phosphorus metabolism and phosphatases	E4_PHOS_MET	IV Endocrine, nutritional and metabolic diseases (E4_)	142	384093	384235	#E4	4		E833	1										1	IV Endocrine, nutritional and metabolic diseases	E70-E90 Metabolic disorders
Disorders of pituitary gland, other and/or unspecified	E4_PITUDISNAS	IV Endocrine, nutritional and metabolic diseases (E4_)	175	434894	435069	#E4	4		E23[6-7]	1										1	IV Endocrine, nutritional and metabolic diseases	E20-E35 Disorders of other endocrine glands
Disorders of plasma-protein metabolism, not elsewhere classified	E4_PLASMAPROT	IV Endocrine, nutritional and metabolic diseases (E4_)	215	384093	384308	#E4	4		E880	1										1	IV Endocrine, nutritional and metabolic diseases	E70-E90 Metabolic disorders
Disorders of porphyrin and bilirubin metabolism	E4_PORBILIR	IV Endocrine, nutritional and metabolic diseases (E4_)	353	384093	384446	#E4	3		E80	1										1	IV Endocrine, nutritional and metabolic diseases	E70-E90 Metabolic disorders
Precocious central puberty	E4_PRECOXCENTPUB	IV Endocrine, nutritional and metabolic diseases (E4_)	202	434894	435096	#E4	4		E228	1										1	IV Endocrine, nutritional and metabolic diseases	E20-E35 Disorders of other endocrine glands
Precocious puberty	E4_PREPUB	IV Endocrine, nutritional and metabolic diseases (E4_)	152	434894	435046	#E4	4		E301	1										1	IV Endocrine, nutritional and metabolic diseases	E20-E35 Disorders of other endocrine glands
Protein-energy malnutrition of moderate and mild degree	E4_PROTMALMODMILD	IV Endocrine, nutritional and metabolic diseases (E4_)	233	453148	453381	#E4,#NEURO_CM	3		E44	1										1	IV Endocrine, nutritional and metabolic diseases	E40-E46 Malnutrition
Unspecified protein-energy malnutrition	E4_PROTMALNAS	IV Endocrine, nutritional and metabolic diseases (E4_)	149	453148	453297	#E4,#NEURO_CM	3		E46	1										1	IV Endocrine, nutritional and metabolic diseases	E40-E46 Malnutrition
Disorders of puberty, other/unspecified	E4_PUBDISNAS	IV Endocrine, nutritional and metabolic diseases (E4_)	124	434894	435018	#E4	4		E30[8-9]	1										1	IV Endocrine, nutritional and metabolic diseases	E20-E35 Disorders of other endocrine glands
Disorders of sphingolipid metabolism and other lipid storage disorders	E4_SPHINGOLIP	IV Endocrine, nutritional and metabolic diseases (E4_)	113	384093	384206	#E4	3		E75	1										1	IV Endocrine, nutritional and metabolic diseases	E70-E90 Metabolic disorders
Testicular dysfunction, other/unspecified	E4_TESTICDYSNAS	IV Endocrine, nutritional and metabolic diseases (E4_)	126	192896	193022	#E4	4	1	E29[8-9]	1										1	IV Endocrine, nutritional and metabolic diseases	E20-E35 Disorders of other endocrine glands
Testicular hypofunction	E4_TESTICHYPO	IV Endocrine, nutritional and metabolic diseases (E4_)	972	192896	193868	#E4	4	1	E291	1										1	IV Endocrine, nutritional and metabolic diseases	E20-E35 Disorders of other endocrine glands
Thiamine deficiency	E4_THIA_DEF	IV Endocrine, nutritional and metabolic diseases (E4_)	166	424573	424739	#E4,#NEURO_CM	4		E51	1										1	IV Endocrine, nutritional and metabolic diseases	E50-E64 Other nutritional deficiencies
Disorders of the thyroid gland	E4_THYROID	IV Endocrine, nutritional and metabolic diseases (E4_)	68103	385630	453733	#E4	2		E0	1										1	IV Endocrine, nutritional and metabolic diseases	E00-E07 Disorders of thyroid gland
Acute thyroiditis	E4_THYROIDITACU	IV Endocrine, nutritional and metabolic diseases (E4_)	130	385630	385760	#E4,#GASTRO_CM	3		E060	1										1	IV Endocrine, nutritional and metabolic diseases	E00-E07 Disorders of thyroid gland
Autoimmune thyroiditis	E4_THYROIDITAUTOIM	IV Endocrine, nutritional and metabolic diseases (E4_)	612	385630	386242	#E4,#GASTRO_CM	3		E063	1										1	IV Endocrine, nutritional and metabolic diseases	E00-E07 Disorders of thyroid gland
Chronic thyroiditis	E4_THYROIDITCHRON	IV Endocrine, nutritional and metabolic diseases (E4_)	131	385630	385761	#E4,#GASTRO_CM	3		E062|E068	1										1	IV Endocrine, nutritional and metabolic diseases	E00-E07 Disorders of thyroid gland
Thyroiditis, unspecified	E4_THYROIDITNAS	IV Endocrine, nutritional and metabolic diseases (E4_)	504	385630	386134	#E4,#GASTRO_CM	3		E069	1										1	IV Endocrine, nutritional and metabolic diseases	E00-E07 Disorders of thyroid gland
Mental and behavioural disorders due to use of volatile solvents	F5_SOLVENT	V Mental and behavioural disorders (F5_)	89	445828	445917	#F5	3		F18	1									1	0
Subacute thyroiditis	E4_THYROIDITSUBAC	IV Endocrine, nutritional and metabolic diseases (E4_)	1175	385630	386805	#E4,#GASTRO_CM,#AVO	3		E061	1										1	IV Endocrine, nutritional and metabolic diseases	E00-E07 Disorders of thyroid gland
Disorder of thyroid, unspecified	E4_THYROIDNASOTH	IV Endocrine, nutritional and metabolic diseases (E4_)	377	385630	386007	#E4,#GASTRO_CM	3		E07[8-9]	1										1	IV Endocrine, nutritional and metabolic diseases	E00-E07 Disorders of thyroid gland
Thyrotoxicosis factitia	E4_THYTOXFAC	IV Endocrine, nutritional and metabolic diseases (E4_)	100	443932	444032	#E4,#GASTRO_CM	3		E054	1										1	IV Endocrine, nutritional and metabolic diseases	E00-E07 Disorders of thyroid gland
Thyrotoxicosis with diffuse goitre	E4_THYTOXGOITDIF	IV Endocrine, nutritional and metabolic diseases (E4_)	5366	385630	390996	#E4,#GASTRO_CM	3		E050	1										1	IV Endocrine, nutritional and metabolic diseases	E00-E07 Disorders of thyroid gland
Thyrotoxicosis with toxic multinodular goitre	E4_THYTOXGOITMULT	IV Endocrine, nutritional and metabolic diseases (E4_)	1885	443932	445817	#E4,#GASTRO_CM	3		E052	1										1	IV Endocrine, nutritional and metabolic diseases	E00-E07 Disorders of thyroid gland
Thyrotoxicosis with toxic single thyroid nodule	E4_THYTOXNOD	IV Endocrine, nutritional and metabolic diseases (E4_)	273	443932	444205	#E4,#GASTRO_CM	3		E051	1										1	IV Endocrine, nutritional and metabolic diseases	E00-E07 Disorders of thyroid gland
Vitamin A deficiency	E4_VIT_A_DEF	IV Endocrine, nutritional and metabolic diseases (E4_)	144	424573	424717	#E4,#NEURO_CM	4		E50	1										1	IV Endocrine, nutritional and metabolic diseases	E50-E64 Other nutritional deficiencies
Deficiency of other B group vitamins	E4_VIT_B_DEF	IV Endocrine, nutritional and metabolic diseases (E4_)	695	424573	425268	#E4,#NEURO_CM	4		E53	1										1	IV Endocrine, nutritional and metabolic diseases	E50-E64 Other nutritional deficiencies
Vitamin D deficiency	E4_VIT_D_DEF	IV Endocrine, nutritional and metabolic diseases (E4_)	554	424573	425127	#E4,#NEURO_CM	4		E55	1										1	IV Endocrine, nutritional and metabolic diseases	E50-E64 Other nutritional deficiencies
Volume depletion	E4_VOLUME	IV Endocrine, nutritional and metabolic diseases (E4_)	3318	384093	387411	#E4	4		E86	1										1	IV Endocrine, nutritional and metabolic diseases	E70-E90 Metabolic disorders
Epileptic seizures related to drugs	EPILEPTIC_SEIZU_RELATED_DRUGS	VI Diseases of the nervous system (G6_)	101	453632	453733	#G6,#ADVERSE	C		G4052	1										1	VI Diseases of the nervous system	G40-G47 Episodic and paroxysmal disorders
Epileptic seizures related to alcohol	EPISEIZALCO	Alcohol related diseases	184	453549	453733	#ALCO	2		G4051	1										1	VI Diseases of the nervous system	G40-G47 Episodic and paroxysmal disorders
Eosinophilic disease (BM)	ESOSINOPHIL_DISEASE	III Diseases of the blood and blood-forming organs and certain disorders involving the immune mechanism (D3_)	480	250671	251151	#D3,#ASTHMA_CM,#COPD_CM,#ILD_CM			D721	1										1	III Diseases of the blood and blood-forming organs and certain disorders involving the immune mechanism	D70-D77 Other diseases of blood and blood-forming organs
Disturbance of activity and attention	F5_ADHD	V Mental and behavioural disorders (F5_)	3702	445327	449029	#F5,#NEURO_CM	3		F900	1										1	V Mental and behavioural disorders	F90-F98 Behavioural and emotional disorders with onset usually occurring in childhood and adolescence
Agoraphobia	F5_AGORAPHOBIA	V Mental and behavioural disorders (F5_)	1153	403817	404970	#F5	5		F400	1										1	V Mental and behavioural disorders	F40-F48 Neurotic, stress-related and somatoform disorders
Alcohol dependence	F5_ALCOHOL_DEPENDENCE	V Mental and behavioural disorders (F5_)	11503	424985	436488	#F5	4		F102	1										1	V Mental and behavioural disorders	F10-F19 Mental and behavioural disorders due to psychoactive substance use
Acute alcohol intoxication	F5_ALCOHOLAC	V Mental and behavioural disorders (F5_)	10858	424985	435843	#F5,#ASTHMA_CM,#COPD,#ILD_CM	4		F100	1										1	V Mental and behavioural disorders	F10-F19 Mental and behavioural disorders due to psychoactive substance use
Dementia in Alzheimer disease	F5_ALZHDEMENT	V Mental and behavioural disorders (F5_)	6741	428053	434794	#F5	4		F00	1										1	V Mental and behavioural disorders	F00-F09 Organic, including symptomatic, mental disorders
Anankastic personality disorder	F5_ANAPER	V Mental and behavioural disorders (F5_)	1323	441041	442364	#F5	4		F605	1										1	V Mental and behavioural disorders	F60-F69 Disorders of adult personality and behaviour
Anorexia (incl.atypical)	F5_ANOREX	V Mental and behavioural disorders (F5_)	2352	440202	442554	#F5	3		F50[0-1]	1										1	V Mental and behavioural disorders	F50-F59 Behavioural syndromes associated with physiological disturbances and physical factors
Other anxiety disorders	F5_ANXIETY	V Mental and behavioural disorders (F5_)	21792	403817	425609	#F5,#ASTHMA_CM,#COPD,#ILD_CM,#NEURO_CM	4		F41[2-9]	1										1	V Mental and behavioural disorders	F40-F48 Neurotic, stress-related and somatoform disorders
Anxious personality disorder	F5_ANXPER	V Mental and behavioural disorders (F5_)	663	441041	441704	#F5	4		F606	1										1	V Mental and behavioural disorders	F60-F69 Disorders of adult personality and behaviour
Bipolar affective disorders	F5_BIPO	V Mental and behavioural disorders (F5_)	8209	394756	402965	#F5,#NEURO_CM	3		F31	1										1	V Mental and behavioural disorders	F30-F39 Mood [affective] disorders
Bulimia nervosa (incl. atypical)	F5_BULIMIA	V Mental and behavioural disorders (F5_)	1262	440202	441464	#F5	3		F50[2-3]	1										1	V Mental and behavioural disorders	F50-F59 Behavioural syndromes associated with physiological disturbances and physical factors
Mental and behavioural disorders due to cannabinoids	F5_CANNABIS	V Mental and behavioural disorders (F5_)	1083	445828	446911	#F5	3		F12	1										1	V Mental and behavioural disorders	F10-F19 Mental and behavioural disorders due to psychoactive substance use
Delirium, not induced by alcohol and other psychoactive substances	F5_DELIRIUM	V Mental and behavioural disorders (F5_)	3827	428053	431880	#F5	3		F05	1										1	V Mental and behavioural disorders	F00-F09 Organic, including symptomatic, mental disorders
Persistent delusional disorders	F5_DELUSIO	V Mental and behavioural disorders (F5_)	2729	439144	441873	#F5,#ASTHMA_CM,#COPD,#ILD_CM,#NEURO_CM	3		F22	1										1	V Mental and behavioural disorders	F20-F29 Schizophrenia, schizotypal and delusional disorders
Dementia	F5_DEMENTIA	V Mental and behavioural disorders (F5_)	20667	428053	448720	#F5	3		F0[0-3]	1										1	V Mental and behavioural disorders	F00-F09 Organic, including symptomatic, mental disorders
Dementia in other diseases classified elsewhere	F5_DEMINOTH	V Mental and behavioural disorders (F5_)	1383	428053	429436	#F5	4		F02	1										1	V Mental and behavioural disorders	F00-F09 Organic, including symptomatic, mental disorders
Unspecified dementia	F5_DEMNAS	V Mental and behavioural disorders (F5_)	4805	428053	432858	#F5	4		F03	1										1	V Mental and behavioural disorders	F00-F09 Organic, including symptomatic, mental disorders
Dependent personality disorder	F5_DEPPER	V Mental and behavioural disorders (F5_)	688	441041	441729	#F5	4		F607	1										1	V Mental and behavioural disorders	F60-F69 Disorders of adult personality and behaviour
Depression	F5_DEPRESSIO	V Mental and behavioural disorders (F5_)	53313	394756	448069	#F5,#ASTHMA_CM,#COPD,#ILD_CM,#NEURO_CM,#RHEUMA_CM	3		F3[2-3]	1										1	V Mental and behavioural disorders	F30-F39 Mood [affective] disorders
Depression or dysthymia	F5_DEPRESSION_DYSTHYMIA	V Mental and behavioural disorders (F5_)	63608	236510	300118	#F5,#AVO	C		F3[2-3]|F341	1										1	V Mental and behavioural disorders	F30-F39 Mood [affective] disorders
Psychotic depression	F5_DEPRESSION_PSYCHOTIC	V Mental and behavioural disorders (F5_)	2368	236510	238878	#F5,#AVO	4		F3[23]3	1										1	V Mental and behavioural disorders	F30-F39 Mood [affective] disorders
Recurrent or chronic depression	F5_DEPRESSION_RECURRENT	V Mental and behavioural disorders (F5_)	22768	236510	259278	#F5	C		F33	1										1	V Mental and behavioural disorders	F30-F39 Mood [affective] disorders
Dissocial personality disorder	F5_DISPER	V Mental and behavioural disorders (F5_)	535	441041	441576	#F5	4		F602	1										1	V Mental and behavioural disorders	F60-F69 Disorders of adult personality and behaviour
Dissociative [conversion] disorders	F5_DISSOCIATIVE	V Mental and behavioural disorders (F5_)	1384	403817	405201	#F5,#NEURO_CM	3		F44	1										1	V Mental and behavioural disorders	F40-F48 Neurotic, stress-related and somatoform disorders
Other eating disorders	F5_EATOTH	V Mental and behavioural disorders (F5_)	1941	440202	442143	#F5	3		F50	1										1	V Mental and behavioural disorders	F50-F59 Behavioural syndromes associated with physiological disturbances and physical factors
Sleepwalking [somnambulism]	F5_SLEEPWALKING	V Mental and behavioural disorders (F5_)	80	453653	453733	#F5			F513	1									1	0
Sleep terrors [night terrors]	F5_SLEEPTERRORS	V Mental and behavioural disorders (F5_)	68	445483	445551	#F5			F514	1									1	0
Nightmares	F5_NIGHTMARES	V Mental and behavioural disorders (F5_)	61	445483	445544	#F5			F515	1									1	0
Emotional disorders and disorders of social functioning with onset specific to childhood	F5_EMOCHILD	V Mental and behavioural disorders (F5_)	2013	445327	447340	#F5,#NEURO_CM	3		F9[3-4]	1										1	V Mental and behavioural disorders	F90-F98 Behavioural and emotional disorders with onset usually occurring in childhood and adolescence
Emotionally unstable personality disorder	F5_EMOPER	V Mental and behavioural disorders (F5_)	5000	441041	446041	#F5	4		F603	1										1	V Mental and behavioural disorders	F60-F69 Disorders of adult personality and behaviour
Generalized anxiety disorder	F5_GAD	V Mental and behavioural disorders (F5_)	6242	403817	410059	#F5,#ASTHMA_CM,#COPD,#ILD_CM,#NEURO_CM	4		F411	1										1	V Mental and behavioural disorders	F40-F48 Neurotic, stress-related and somatoform disorders
Gender identity disorders	F5_GENDER	V Mental and behavioural disorders (F5_)	433	441041	441474	#F5	3		F64	1										1	V Mental and behavioural disorders	F60-F69 Disorders of adult personality and behaviour
Habit and impulse disorders	F5_HABIT	V Mental and behavioural disorders (F5_)	557	441041	441598	#F5	3		F63	1										1	V Mental and behavioural disorders	F60-F69 Disorders of adult personality and behaviour
Mental and behavioural disorders due to hallucinogens	F5_HALLUCIN	V Mental and behavioural disorders (F5_)	168	445828	445996	#F5	3		F16	1										1	V Mental and behavioural disorders	F10-F19 Mental and behavioural disorders due to psychoactive substance use
Histrionic personality disorder	F5_HISPER	V Mental and behavioural disorders (F5_)	158	441041	441199	#F5	4		F604	1										1	V Mental and behavioural disorders	F60-F69 Disorders of adult personality and behaviour
Hyperkinetic disorders (excl. ADHD)	F5_HYPERKIN	V Mental and behavioural disorders (F5_)	595	445327	445922	#F5,#NEURO_CM	3		F90	1										1	V Mental and behavioural disorders	F90-F98 Behavioural and emotional disorders with onset usually occurring in childhood and adolescence
Hypersomnia	F5_HYPERSOMNIA	V Mental and behavioural disorders (F5_)	457	445483	445940	#F5			F511|G471	1										1	V Mental and behavioural disorders	F50-F59 Behavioural syndromes associated with physiological disturbances and physical factors
Insomnia	F5_INSOMNIA	V Mental and behavioural disorders (F5_)	5763	445483	451246	#F5			F510|G470	1										1	V Mental and behavioural disorders	F50-F59 Behavioural syndromes associated with physiological disturbances and physical factors
Manic episode	F5_MANIA	V Mental and behavioural disorders (F5_)	1061	394756	395817	#F5,#NEURO_CM	3		F30	1										1	V Mental and behavioural disorders	F30-F39 Mood [affective] disorders
Mental disorders, not otherwise specified	F5_MENTALUNSPE	V Mental and behavioural disorders (F5_)	3129	434312	437441	#F5,#NEURO_CM	3		F99	1										1	V Mental and behavioural disorders	F99-F99 Unspecified mental disorder
Other mental disorders due to brain damage and dysfunction and to physical disease	F5_MENTORG	V Mental and behavioural disorders (F5_)	3704	428053	431757	#F5	3		F06	1										1	V Mental and behavioural disorders	F00-F09 Organic, including symptomatic, mental disorders
Mild mental retardation	F5_MILDRET	V Mental and behavioural disorders (F5_)	850	452317	453167	#F5	3		F70	1										1	V Mental and behavioural disorders	F70-F79 Mental retardation
Mixed specific developmental disorders	F5_MIXEDDEV	V Mental and behavioural disorders (F5_)	724	448872	449596	#F5	3		F83	1										1	V Mental and behavioural disorders	F80-F89 Disorders of psychological development
Mixed and other personality disorders	F5_MIXPER	V Mental and behavioural disorders (F5_)	3054	441041	444095	#F5	3		F61	1										1	V Mental and behavioural disorders	F60-F69 Disorders of adult personality and behaviour
Moderate mental retardation	F5_MODRET	V Mental and behavioural disorders (F5_)	201	452317	452518	#F5	3		F71	1										1	V Mental and behavioural disorders	F70-F79 Mental retardation
Other and unspecified mood [affective] disorders	F5_MOODOTH	V Mental and behavioural disorders (F5_)	2735	394756	397491	#F5,#NEURO_CM	3		F3[8-9]	1										1	V Mental and behavioural disorders	F30-F39 Mood [affective] disorders
Disorders of sexual preference	F5_SEXPREF	V Mental and behavioural disorders (F5_)	69	441041	441110	#F5	3		F65	1									1	0
Physiological and behavioural disorders associated with sexual development and orientation	F5_SEXUAL	V Mental and behavioural disorders (F5_)	55	441041	441096	#F5	3		F66	1									1	0
Other neurotic disorders	F5_NEUROTICOTH	V Mental and behavioural disorders (F5_)	1744	403817	405561	#F5,#NEURO_CM	3		F48	1										1	V Mental and behavioural disorders	F40-F48 Neurotic, stress-related and somatoform disorders
Obsessive-compulsive disorder	F5_OCD	V Mental and behavioural disorders (F5_)	2490	403817	406307	#F5,#ASTHMA_CM,#COPD,#ILD_CM,#NEURO_CM	4		F42	1										1	V Mental and behavioural disorders	F40-F48 Neurotic, stress-related and somatoform disorders
Mental and behavioural disorders due to opioids	F5_OPIOIDS	V Mental and behavioural disorders (F5_)	1312	445828	447140	#F5	3		F11	1										1	V Mental and behavioural disorders	F10-F19 Mental and behavioural disorders due to psychoactive substance use
Mental and behavioural disorders due to multiple drug use and use of multiple drugs and use of other psychoactive substances	F5_OTHERSUB	V Mental and behavioural disorders (F5_)	2649	445828	448477	#F5	3		F19	1										1	V Mental and behavioural disorders	F10-F19 Mental and behavioural disorders due to psychoactive substance use
Severe mental retardation	F5_SEVRET	V Mental and behavioural disorders (F5_)	76	452317	452393	#F5	3		F72	1									1	0
Other specified and unspecified personality disorders	F5_OTHPER	V Mental and behavioural disorders (F5_)	3504	441041	444545	#F5	4		F60[8-9]	1										1	V Mental and behavioural disorders	F60-F69 Disorders of adult personality and behaviour
Other and unspecified mental retardation	F5_OTHRET	V Mental and behavioural disorders (F5_)	486	452317	452803	#F5	3		F7[8-9]	1										1	V Mental and behavioural disorders	F70-F79 Mental retardation
Panic disorder	F5_PANIC	V Mental and behavioural disorders (F5_)	6142	403817	409959	#F5,#ASTHMA_CM,#COPD,#ILD_CM,#NEURO_CM	4		F410	1										1	V Mental and behavioural disorders	F40-F48 Neurotic, stress-related and somatoform disorders
Paranoid personality disorder	F5_PARAPER	V Mental and behavioural disorders (F5_)	639	441041	441680	#F5	4		F600	1										1	V Mental and behavioural disorders	F60-F69 Disorders of adult personality and behaviour
Personality and behavioural disorders due to brain disease, damage and dysfunction	F5_PERSBEHORG	V Mental and behavioural disorders (F5_)	491	428053	428544	#F5	3		F07	1										1	V Mental and behavioural disorders	F00-F09 Organic, including symptomatic, mental disorders
Persistent mood disorders	F5_PERSMOOD	V Mental and behavioural disorders (F5_)	8142	394756	402898	#F5,#NEURO_CM	3		F34	1										1	V Mental and behavioural disorders	F30-F39 Mood [affective] disorders
Enduring personality changes	F5_PERSOCHANGE	V Mental and behavioural disorders (F5_)	133	441041	441174	#F5	3		F62	1										1	V Mental and behavioural disorders	F60-F69 Disorders of adult personality and behaviour
Other and unspecified disorders of adult personality and behaviour	F5_PERSOTH	V Mental and behavioural disorders (F5_)	194	441041	441235	#F5	3		F6[8-9]	1										1	V Mental and behavioural disorders	F60-F69 Disorders of adult personality and behaviour
Pervasive developmental disorders excl. Autism + Asperger	F5_PERVASIVE	V Mental and behavioural disorders (F5_)	352	448872	449224	#F5	3		F84	1										1	V Mental and behavioural disorders	F80-F89 Disorders of psychological development
Phobic anxiety disorders	F5_PHOBANX	V Mental and behavioural disorders (F5_)	5534	403817	409351	#F5,#ASTHMA_CM,#COPD,#ILD_CM,#NEURO_CM	4		F40	1										1	V Mental and behavioural disorders	F40-F48 Neurotic, stress-related and somatoform disorders
Unspecified behavioural syndromes associated with physiological disturbances and physical factors +Physiological and behavioural factors associated with disorders of diseases classified elsewhere	F5_PHYSBEHOTH	V Mental and behavioural disorders (F5_)	545	440202	440747	#F5	3		F54|F56	1										1	V Mental and behavioural disorders	F50-F59 Behavioural syndromes associated with physiological disturbances and physical factors
Disorders of psychological development	F5_PSYCHDEV	V Mental and behavioural disorders (F5_)	4861	448872	453733	#F5	2		F8	1										1	V Mental and behavioural disorders	F80-F89 Disorders of psychological development
Other and unspecified disorders of psychological development	F5_PSYCHDEVOTH	V Mental and behavioural disorders (F5_)	346	448872	449218	#F5	3		F8[8-9]	1										1	V Mental and behavioural disorders	F80-F89 Disorders of psychological development
Other and unspecified nonorganic psychotic disorders	F5_PSYCHOTH	V Mental and behavioural disorders (F5_)	8409	439144	447553	#F5,#ASTHMA_CM,#COPD,#ILD_CM,#NEURO_CM	3		F2[8-9]	1										1	V Mental and behavioural disorders	F20-F29 Schizophrenia, schizotypal and delusional disorders
Acute and transient psychotic disorders	F5_PSYTRANS	V Mental and behavioural disorders (F5_)	4724	439144	443868	#F5,#ASTHMA_CM,#COPD,#ILD_CM,#NEURO_CM	3		F23	1										1	V Mental and behavioural disorders	F20-F29 Schizophrenia, schizotypal and delusional disorders
Post-traumatic stress disorder	F5_PTSD	V Mental and behavioural disorders (F5_)	3005	403817	406822	#F5,#NEURO_CM	3		F431	1										1	V Mental and behavioural disorders	F40-F48 Neurotic, stress-related and somatoform disorders
Schizoaffective disorder	F5_SCHIZOAFF	V Mental and behavioural disorders (F5_)	2945	439144	442089	#F5,#ASTHMA_CM,#COPD,#ILD_CM,#NEURO_CM	3		F25	1										1	V Mental and behavioural disorders	F20-F29 Schizophrenia, schizotypal and delusional disorders
Schizotypal disorder	F5_SCHIZOTYP	V Mental and behavioural disorders (F5_)	864	439144	440008	#F5,#ASTHMA_CM,#COPD,#ILD_CM,#NEURO_CM	3		F21	1										1	V Mental and behavioural disorders	F20-F29 Schizophrenia, schizotypal and delusional disorders
Schizoid personality disorder	F5_SCHIZPER	V Mental and behavioural disorders (F5_)	614	441041	441655	#F5	4		F601	1										1	V Mental and behavioural disorders	F60-F69 Disorders of adult personality and behaviour
Specific development disorders of scholastic skills	F5_SCHOLA	V Mental and behavioural disorders (F5_)	1512	448872	450384	#F5	3		F81	1										1	V Mental and behavioural disorders	F80-F89 Disorders of psychological development
Schizophrenia	F5_SCHZPHR	V Mental and behavioural disorders (F5_)	6933	439144	446077	#F5,#ASTHMA_CM,#COPD,#ILD_CM,#NEURO_CM	3		F20	1										1	V Mental and behavioural disorders	F20-F29 Schizophrenia, schizotypal and delusional disorders
Mental and behavioural disorders due to sedatives or hypnotics	F5_SEDAHYP	V Mental and behavioural disorders (F5_)	2452	445828	448280	#F5	3		F13	1										1	V Mental and behavioural disorders	F10-F19 Mental and behavioural disorders due to psychoactive substance use
Sexual dysfunction	F5_SEXDYS	V Mental and behavioural disorders (F5_)	459	440202	440661	#F5	3		F52	1										1	V Mental and behavioural disorders	F50-F59 Behavioural syndromes associated with physiological disturbances and physical factors
Sleep disorders, other/unspecified	F5_SLEEP_NOS	V Mental and behavioural disorders (F5_)	1081	445483	446564	#F5			F51[8-9]	1										1	V Mental and behavioural disorders	F50-F59 Behavioural syndromes associated with physiological disturbances and physical factors
Disorder of the sleep-wake schedule	F5_SLEEPWAKE	V Mental and behavioural disorders (F5_)	548	445483	446031	#F5			F512|G472	1										1	V Mental and behavioural disorders	F50-F59 Behavioural syndromes associated with physiological disturbances and physical factors
Social phobias	F5_SOCPHOB	V Mental and behavioural disorders (F5_)	3302	403817	407119	#F5	5		F401	1										1	V Mental and behavioural disorders	F40-F48 Neurotic, stress-related and somatoform disorders
Somatoform disorder	F5_SOMATOFORM	V Mental and behavioural disorders (F5_)	6392	403817	410209	#F5,#NEURO_CM	3		F45	1										1	V Mental and behavioural disorders	F40-F48 Neurotic, stress-related and somatoform disorders
Acute disseminated encephalitis/encephalomyelitis	G6_ADEM	VI Diseases of the nervous system (G6_)	56	450820	450876	#G6,#GASTRO_CM,#NEURO_CM	3		G040	1									1	0
Specific development disorders of speech and language	F5_SPEECH	V Mental and behavioural disorders (F5_)	2103	448872	450975	#F5	3		F80	1										1	V Mental and behavioural disorders	F80-F89 Disorders of psychological development
Mental and behavioural disorders due to use of other stimulants, including caffeine	F5_STIMUL	V Mental and behavioural disorders (F5_)	987	445828	446815	#F5	3		F15	1										1	V Mental and behavioural disorders	F10-F19 Mental and behavioural disorders due to psychoactive substance use
Sequelae of inflammatory diseases of the central nervous system	G6_NEUROINFSEQ	VI Diseases of the nervous system (G6_)	94	450820	450914	#G6,#GASTRO_CM	3		G09	1									1	0
Other reaction to severe stress, and adjustment disorders	F5_STRESSOTH	V Mental and behavioural disorders (F5_)	16901	403817	420718	#F5,#NEURO_CM	3		F43	1										1	V Mental and behavioural disorders	F40-F48 Neurotic, stress-related and somatoform disorders
Unspecified organic or symptomatic mental disorder	F5_UNSORG	V Mental and behavioural disorders (F5_)	117	428053	428170	#F5	3		F09	1										1	V Mental and behavioural disorders	F00-F09 Organic, including symptomatic, mental disorders
Vascular dementia	F5_VASCDEM	V Mental and behavioural disorders (F5_)	3116	433066	436182	#F5,#ASTHMA_CM,#COPD,#ILD_CM,#NEURO	3		F01	1										1	V Mental and behavioural disorders	F00-F09 Organic, including symptomatic, mental disorders
Focal epilepsy	FE	VI Diseases of the nervous system (G6_)	8298	439644	447942	#G6			G40[0-2]	1										1	VI Diseases of the nervous system	G40-G47 Episodic and paroxysmal disorders
Postpolio syndrome	G6_POSTPOLIO	VI Diseases of the nervous system (G6_)	64	452428	452492	#G6,#GASTRO_CM	3		G14	1									1	0
Focal epilepsy, mode (most common among epilepsy diagnosis)	FE_MODE	VI Diseases of the nervous system (G6_)	7178	439644	446822	#G6			%G40[0-2]	1										1	VI Diseases of the nervous system	G40-G47 Episodic and paroxysmal disorders
Felty syndrome	FELTY	Rheuma endpoints	169	442914	443083	#RHEUMA			M050	1										1	XIII Diseases of the musculoskeletal system and connective tissue	M00-M25 Arthropathie
Fibrosis of liver	FIBROLIV	Gastrointestinal endpoints	188	448864	449052	#GASTRO			K740	1										1	XI Diseases of the digestive system	K70-K77 Diseases of liver
Frontotemporal dementia	FTD	Neurological endpoints	145	432207	432352	#NEURO			F020&G310	1										1	V Mental and behavioural disorders	F00-F09 Organic, including symptomatic, mental disorders
Alzheimerâ€™s disease, wide definition	G6_AD_WIDE	VI Diseases of the nervous system (G6_)	16902	436831	453733	#G6,#OPHTAL_CM,#NEURO			G30|F00	1										1	VI Diseases of the nervous system	G30-G32 Other degenerative diseases of the nervous system
Degeneration of the brain due to alcohol	G6_ALCODEGEN	VI Diseases of the nervous system (G6_)	697	440344	441041	#G6,#GASTRO_CM,#NEURO	3		G312	1										1	VI Diseases of the nervous system	G30-G32 Other degenerative diseases of the nervous system
Drug-induced dystonia	DRUGADVERS_DYSTON	VI Diseases of the nervous system (G6_)	99	453634	453733	#G6,#ADVERSE	C		G240	1									1	0
Alcohol induced polyneuropathy	G6_ALCOPOLY	VI Diseases of the nervous system (G6_)	293	445865	446158	#G6,#GASTRO_CM	3		G621	1										1	VI Diseases of the nervous system	G60-G64 Polyneuropathies and other disorders of the peripheral nervous system
Motor neuron disease	G6_ALS	VI Diseases of the nervous system (G6_)	591	199772	200363	#G6,#GASTRO_CM,#NEURO	3		G122	1										1	VI Diseases of the nervous system	G10-G14 Systemic atrophies primarily affecting the central nervous system
Alzheimer disease	G6_ALZHEIMER	VI Diseases of the nervous system (G6_)	11755	441978	453733	#G6,#GASTRO_CM	3		G30	1										1	VI Diseases of the nervous system	G30-G32 Other degenerative diseases of the nervous system
Anoxic brain damage	G6_ANOXBRAINDAM	VI Diseases of the nervous system (G6_)	436	420369	420805	#G6,#GASTRO_CM	3		G931	1										1	VI Diseases of the nervous system	G90-G99 Other disorders of the nervous system
Circumscribed brain atrophy	G6_ATROPHCIRCUM	VI Diseases of the nervous system (G6_)	579	440344	440923	#G6,#GASTRO_CM,#NEURO	3		G310	1										1	VI Diseases of the nervous system	G30-G32 Other degenerative diseases of the nervous system
Atypical facial pain	G6_ATYFAC	VI Diseases of the nervous system (G6_)	1687	395832	397519	#G6,#GASTRO_CM	3		G501	1										1	VI Diseases of the nervous system	G50-G59 Nerve, nerve root and plexus disorders
Autonomic disorders	G6_AUTONOM	VI Diseases of the nervous system (G6_)	696	420369	421065	#G6,#GASTRO_CM	C		G90	1										1	VI Diseases of the nervous system	G90-G99 Other disorders of the nervous system
Other and unspecified disorders of autonomic nervous system	G6_AUTOTHUNS	VI Diseases of the nervous system (G6_)	107	453037	453144	#G6,#GASTRO_CM	3		G90[8-9]	1										1	VI Diseases of the nervous system	G90-G99 Other disorders of the nervous system
Other degenerative diseases of the basal ganglia	G6_BASDEGENOTH	VI Diseases of the nervous system (G6_)	422	439540	439962	#G6,#GASTRO_CM	3		G23	1										1	VI Diseases of the nervous system	G20-G26 Extrapyramidal and movement disorders
Bell's palsy	G6_BELLPA	VI Diseases of the nervous system (G6_)	4270	395832	400102	#G6,#GASTRO_CM	3		G510	1										1	VI Diseases of the nervous system	G50-G59 Nerve, nerve root and plexus disorders
Benign intracranial hypertension	G6_BENINTRAHYP	VI Diseases of the nervous system (G6_)	317	420369	420686	#G6,#GASTRO_CM	3		G932	1										1	VI Diseases of the nervous system	G90-G99 Other disorders of the nervous system
Brachial plexus disorders	G6_BRACHPLE	VI Diseases of the nervous system (G6_)	3446	395832	399278	#G6,#GASTRO_CM	3		G540	1										1	VI Diseases of the nervous system	G50-G59 Nerve, nerve root and plexus disorders
Carpal tunnel syndrome	G6_CARPTU	VI Diseases of the nervous system (G6_)	27716	395832	423548	#G6,#GASTRO_CM	3		G560	1										1	VI Diseases of the nervous system	G50-G59 Nerve, nerve root and plexus disorders
Cauda equina syndrome	G6_CAUDA	VI Diseases of the nervous system (G6_)	374	449507	449881	#G6,#GASTRO_CM	3		G834	1										1	VI Diseases of the nervous system	G80-G83 Cerebral palsy and other paralytic syndromes
Causalgia	G6_CAUSALGIA	VI Diseases of the nervous system (G6_)	540	395832	396372	#G6,#GASTRO_CM	3		G564	1										1	VI Diseases of the nervous system	G50-G59 Nerve, nerve root and plexus disorders
Cerebral cysts	G6_CERCYST	VI Diseases of the nervous system (G6_)	1959	420369	422328	#G6,#GASTRO_CM	3		G93	1										1	VI Diseases of the nervous system	G90-G99 Other disorders of the nervous system
Cervical root disorders	G6_CERVROOT	VI Diseases of the nervous system (G6_)	211	395832	396043	#G6,#GASTRO_CM	3		G542	1										1	VI Diseases of the nervous system	G50-G59 Nerve, nerve root and plexus disorders
Cluster headache, wide	G6_CLUSTHEADACHE_WIDE	VI Diseases of the nervous system (G6_)	1355	341884	343239	#G6	4		G440	1										1	VI Diseases of the nervous system	G40-G47 Episodic and paroxysmal disorders
Intracranial and intraspinal abscess and granuloma	G6_CNSABSC	VI Diseases of the nervous system (G6_)	340	450820	451160	#G6,#GASTRO_CM	3		G06|G07	1										1	VI Diseases of the nervous system	G00-G09 Inflammatory diseases of the central nervous system
Other disorders of central nervous system	G6_CNSOTH	VI Diseases of the nervous system (G6_)	368	420369	420737	#G6,#GASTRO_CM	3		G96	1										1	VI Diseases of the nervous system	G90-G99 Other disorders of the nervous system
Cerebral palsy	G6_CP	VI Diseases of the nervous system (G6_)	574	449507	450081	#G6,#GASTRO_CM	3		G80	1										1	VI Diseases of the nervous system	G80-G83 Cerebral palsy and other paralytic syndromes
Cerebral palsy and other paralytic syndromes	G6_CPETAL	VI Diseases of the nervous system (G6_)	4226	449507	453733	#G6,#GASTRO_CM	2		G8	1										1	VI Diseases of the nervous system	G80-G83 Cerebral palsy and other paralytic syndromes
Other and unspecified degenerative diseases of nervous system	G6_DEGENOTH	VI Diseases of the nervous system (G6_)	698	440344	441042	#G6,#GASTRO_CM,#NEURO	3		G31[8-9]|G32	1										1	VI Diseases of the nervous system	G30-G32 Other degenerative diseases of the nervous system
Senile degeneration of the brain, not elsewhere classified	G6_DEGENSEN	VI Diseases of the nervous system (G6_)	133	440344	440477	#G6,#GASTRO_CM,#NEURO	3		G311	1										1	VI Diseases of the nervous system	G30-G32 Other degenerative diseases of the nervous system
Disorders of brain, other and unspecified	G6_DISBROTHUNS	VI Diseases of the nervous system (G6_)	312	420369	420681	#G6,#GASTRO_CM	3		G93[8-9]|G948	1										1	VI Diseases of the nervous system	G90-G99 Other disorders of the nervous system
Disorders of other and unspecified cranial nerves	G6_DISOTHUNS	VI Diseases of the nervous system (G6_)	165	395832	395997	#G6,#GASTRO_CM	3		G52[8-9]	1										1	VI Diseases of the nervous system	G50-G59 Nerve, nerve root and plexus disorders
Other acute disseminated demyelination	G6_DISSOTH	VI Diseases of the nervous system (G6_)	316	450592	450908	#G6,#GASTRO_CM	3		G36	1										1	VI Diseases of the nervous system	G35-G37 Demyelinating diseases of the central nervous system
Drug-induced polyneuropathy	G6_DRUGPOLY	VI Diseases of the nervous system (G6_)	251	445865	446116	#G6,#GASTRO_CM,#ADVERSE	3		G620	1										1	VI Diseases of the nervous system	G60-G64 Polyneuropathies and other disorders of the peripheral nervous system
Dystonia	G6_DYSTON	VI Diseases of the nervous system (G6_)	1830	439540	441370	#G6,#GASTRO_CM	3		G24	1										1	VI Diseases of the nervous system	G20-G26 Extrapyramidal and movement disorders
Encephalopathy	G6_ENCEPATH	VI Diseases of the nervous system (G6_)	295	420369	420664	#G6,#GASTRO_CM	3		G934	1										1	VI Diseases of the nervous system	G90-G99 Other disorders of the nervous system
Other encephalitis	G6_ENCEPHOTH	VI Diseases of the nervous system (G6_)	853	450820	451673	#G6,#GASTRO_CM,#NEURO_CM	3		G041|G04[8-9]|G05	1										1	VI Diseases of the nervous system	G00-G09 Inflammatory diseases of the central nervous system
Episodal and paroxysmal disorders	G6_EPIPAROX	VI Diseases of the nervous system (G6_)	111849	341884	453733	#G6,#GASTRO_CM	2		G4	1										1	VI Diseases of the nervous system	G40-G47 Episodic and paroxysmal disorders
Epilepsy	G6_EPLEPSY	VI Diseases of the nervous system (G6_)	14089	341884	355973	#G6,#GASTRO_CM	3		G40	1										1	VI Diseases of the nervous system	G40-G47 Episodic and paroxysmal disorders
Other facial nerve disorders	G6_FACOTH	VI Diseases of the nervous system (G6_)	920	395832	396752	#G6,#GASTRO_CM	3		G51	1										1	VI Diseases of the nervous system	G50-G59 Nerve, nerve root and plexus disorders
Lesion of lateral popliteal nerve	G6_FEMLAPOP	VI Diseases of the nervous system (G6_)	1618	395832	397450	#G6,#GASTRO_CM	3		G573	1										1	VI Diseases of the nervous system	G50-G59 Nerve, nerve root and plexus disorders
Lesion of femoral nerve	G6_FEMLE	VI Diseases of the nervous system (G6_)	246	395832	396078	#G6,#GASTRO_CM	3		G572	1										1	VI Diseases of the nervous system	G50-G59 Nerve, nerve root and plexus disorders
Lesion of medial popliteal nerve	G6_FEMMEPOP	VI Diseases of the nervous system (G6_)	119	395832	395951	#G6,#GASTRO_CM	3		G574	1										1	VI Diseases of the nervous system	G50-G59 Nerve, nerve root and plexus disorders
Guillain-Barre syndrome	G6_GUILBAR	VI Diseases of the nervous system (G6_)	489	445865	446354	#G6,#GASTRO_CM	3		G610	1										1	VI Diseases of the nervous system	G60-G64 Polyneuropathies and other disorders of the peripheral nervous system
Communicating hydrocephalus	G6_HCCOMM	VI Diseases of the nervous system (G6_)	679	451091	451770	#G6,#GASTRO_CM	3		G910	1										1	VI Diseases of the nervous system	G90-G99 Other disorders of the nervous system
Hydrocephalus in other diseases	G6_HCINOTH	VI Diseases of the nervous system (G6_)	170	451091	451261	#G6,#GASTRO_CM	3		G94[0-2]	1										1	VI Diseases of the nervous system	G90-G99 Other disorders of the nervous system
Normal-pressure hydrocephalus	G6_HCNP	VI Diseases of the nervous system (G6_)	1553	451091	452644	#G6,#GASTRO_CM	3		G912	1										1	VI Diseases of the nervous system	G90-G99 Other disorders of the nervous system
Obstructive hydrocephalus	G6_HCOBSTR	VI Diseases of the nervous system (G6_)	501	451091	451592	#G6,#GASTRO_CM	3		G911	1										1	VI Diseases of the nervous system	G90-G99 Other disorders of the nervous system
Other and unspecified hydrocephalus	G6_HCOTHUNS	VI Diseases of the nervous system (G6_)	589	451091	451680	#G6,#GASTRO_CM	3		G91[8-9]	1										1	VI Diseases of the nervous system	G90-G99 Other disorders of the nervous system
Other headache syndromes	G6_HEADACHE	VI Diseases of the nervous system (G6_)	19486	341884	361370	#G6,#GASTRO_CM	3		G44	1										1	VI Diseases of the nervous system	G40-G47 Episodic and paroxysmal disorders
Disorders of glossopharyngeal nerve	G6_DISGLO	VI Diseases of the nervous system (G6_)	57	395832	395889	#G6,#GASTRO_CM	3		G521	1									1	0
Hemiplegia	G6_HEMIPLE	VI Diseases of the nervous system (G6_)	1852	449507	451359	#G6,#GASTRO_CM	3		G81	1										1	VI Diseases of the nervous system	G80-G83 Cerebral palsy and other paralytic syndromes
Other cranial nerve disorders in other disorders	G6_CRAINOTH	VI Diseases of the nervous system (G6_)	83	395832	395915	#G6,#GASTRO_CM	3		G53	1									1	0
Hereditary ataxia	G6_HERATAXIA	VI Diseases of the nervous system (G6_)	400	452428	452828	#G6,#GASTRO_CM	3		G11	1										1	VI Diseases of the nervous system	G10-G14 Systemic atrophies primarily affecting the central nervous system
Other and unspecified neuropathies	G6_HERIPOTHUN	VI Diseases of the nervous system (G6_)	134	445865	445999	#G6,#GASTRO_CM	3		G60[8-9]	1										1	VI Diseases of the nervous system	G60-G64 Polyneuropathies and other disorders of the peripheral nervous system
Horner syndrome	G6_HORNER	VI Diseases of the nervous system (G6_)	392	453037	453429	#G6,#GASTRO_CM	3		G902	1										1	VI Diseases of the nervous system	G90-G99 Other disorders of the nervous system
Hydrocephalus	G6_HYDROCEPH	VI Diseases of the nervous system (G6_)	2642	420369	423011	#G6,#GASTRO_CM	C		G91	1										1	VI Diseases of the nervous system	G90-G99 Other disorders of the nervous system
Thoracic root disorders	G6_THROOT	VI Diseases of the nervous system (G6_)	58	395832	395890	#G6,#GASTRO_CM	3		G543	1									1	0
Intercostal neuropathy	G6_ICNEUROP	VI Diseases of the nervous system (G6_)	247	395832	396079	#G6,#GASTRO_CM	3		G580	1										1	VI Diseases of the nervous system	G50-G59 Nerve, nerve root and plexus disorders
Neuralgic amyotrophy	G6_NEURAMYO	VI Diseases of the nervous system (G6_)	60	395832	395892	#G6,#GASTRO_CM	3		G545	1									1	0
Phantom limb syndrome	G6_PHANTOM	VI Diseases of the nervous system (G6_)	83	395832	395915	#G6,#GASTRO_CM	3		G54[6-7]	1									1	0
Idiopathic peripheral autonomic neuropathy	G6_IDIOAUT	VI Diseases of the nervous system (G6_)	107	453037	453144	#G6,#GASTRO_CM	3		G900	1										1	VI Diseases of the nervous system	G90-G99 Other disorders of the nervous system
Phantom limb syndrome with pain	PHANTOMLIMB	VI Diseases of the nervous system (G6_)	81	240864	240945	#G6			G546	1									1	0
Lumbosacral plexus disorders	G6_LSPLEX	VI Diseases of the nervous system (G6_)	100	395832	395932	#G6,#GASTRO_CM	3		G541	1										1	VI Diseases of the nervous system	G50-G59 Nerve, nerve root and plexus disorders
Lumbosacral root disorders, not elsewhere classified	G6_LSROOT	VI Diseases of the nervous system (G6_)	397	395832	396229	#G6,#GASTRO_CM	3		G544	1										1	VI Diseases of the nervous system	G50-G59 Nerve, nerve root and plexus disorders
Other lesions of median nerve	G6_MEDLEOTH	VI Diseases of the nervous system (G6_)	899	395832	396731	#G6,#GASTRO_CM	3		G561	1										1	VI Diseases of the nervous system	G50-G59 Nerve, nerve root and plexus disorders
Bacterial meningitis	G6_MENINGBACT	VI Diseases of the nervous system (G6_)	1142	450820	451962	#G6,#GASTRO_CM,#NEURO_CM	3		G0[0-1]	1										1	VI Diseases of the nervous system	G00-G09 Inflammatory diseases of the central nervous system
Other meningitis	G6_MENINGOTH	VI Diseases of the nervous system (G6_)	495	450820	451315	#G6,#GASTRO_CM,#NEURO_CM	3		G0[2-3]	1										1	VI Diseases of the nervous system	G00-G09 Inflammatory diseases of the central nervous system
Viral meningitis	G6_MENINGVIR	VI Diseases of the nervous system (G6_)	139	450820	450959	#G6,#GASTRO_CM,#NEURO_CM	3		G020	1										1	VI Diseases of the nervous system	G00-G09 Inflammatory diseases of the central nervous system
Meralgia paraesthetica	G6_MERALGIA	VI Diseases of the nervous system (G6_)	1068	395832	396900	#G6,#GASTRO_CM	3		G571	1										1	VI Diseases of the nervous system	G50-G59 Nerve, nerve root and plexus disorders
Migraine	G6_MIGRAINE	VI Diseases of the nervous system (G6_)	23899	341884	365783	#G6,#GASTRO_CM	3		G43	1										1	VI Diseases of the nervous system	G40-G47 Episodic and paroxysmal disorders
Migraine without aura	G6_MIGRAINE_NO_AURA	VI Diseases of the nervous system (G6_)	8626	341884	350510	#G6	4		G430	1										1	VI Diseases of the nervous system	G40-G47 Episodic and paroxysmal disorders
Migraine without aura, drug-induced	G6_MIGRAINE_NO_AURA_ADVERSE	VI Diseases of the nervous system (G6_)	390	453343	453733	#G6,#ADVERSE	C		G430	1										1	VI Diseases of the nervous system	G40-G47 Episodic and paroxysmal disorders
Migraine with aura	G6_MIGRAINE_WITH_AURA	VI Diseases of the nervous system (G6_)	10366	341884	352250	#G6	4		G431	1										1	VI Diseases of the nervous system	G40-G47 Episodic and paroxysmal disorders
Migraine with aura, drug-induced	G6_MIGRAINE_WITH_AURA_ADVERSE	VI Diseases of the nervous system (G6_)	352	453381	453733	#G6,#ADVERSE	C		G431	1										1	VI Diseases of the nervous system	G40-G47 Episodic and paroxysmal disorders
Mitochondrial myopathy	G6_MITOCMY	VI Diseases of the nervous system (G6_)	124	449570	449694	#G6,#GASTRO_CM	3		G713	1										1	VI Diseases of the nervous system	G70-G73 Diseases of myoneural junction and muscle
Other and unspecified mononeuropathies of lower limb	G6_MONOLOWOTHUNS	VI Diseases of the nervous system (G6_)	914	395832	396746	#G6,#GASTRO_CM	3		G57[8-9]	1										1	VI Diseases of the nervous system	G50-G59 Nerve, nerve root and plexus disorders
Other and unspecified mononeuropathies of upper limb	G6_MONONPOTHUS	VI Diseases of the nervous system (G6_)	979	395832	396811	#G6,#GASTRO_CM	3		G56[8-9]	1										1	VI Diseases of the nervous system	G50-G59 Nerve, nerve root and plexus disorders
Mononeuritis multiplex	G6_MONNEURMPLX	VI Diseases of the nervous system (G6_)	85	395832	395917	#G6,#GASTRO_CM	3		G587	1									1	0
Other and unspecified mononeuropathies, also in other diseases	G6_MONOOTHUNS	VI Diseases of the nervous system (G6_)	1005	395832	396837	#G6,#GASTRO_CM	3		G58[8-9]|G59	1										1	VI Diseases of the nervous system	G50-G59 Nerve, nerve root and plexus disorders
Monoplegia	G6_MONOPLE	VI Diseases of the nervous system (G6_)	461	449507	449968	#G6,#GASTRO_CM	3		G83[1-3]	1										1	VI Diseases of the nervous system	G80-G83 Cerebral palsy and other paralytic syndromes
MS-disease / Multiple Sclerosis	G6_MS	VI Diseases of the nervous system (G6_)	2620	449770	452390	#G6,#GASTRO_CM,#ILD_CM,#NEURO	3		G35	1										1	VI Diseases of the nervous system	G35-G37 Demyelinating diseases of the central nervous system
Other and unspecified primary disorders of muscles	G6_MUSCOTHUNS	VI Diseases of the nervous system (G6_)	230	449570	449800	#G6,#GASTRO_CM	3		G71[8-9]	1										1	VI Diseases of the nervous system	G70-G73 Diseases of myoneural junction and muscle
Muscular dystrophy	G6_MUSDYST	VI Diseases of the nervous system (G6_)	242	449570	449812	#G6,#GASTRO_CM	3		G710	1										1	VI Diseases of the nervous system	G70-G73 Diseases of myoneural junction and muscle
Myasthenia gravis	G6_MYASTHENIA	VI Diseases of the nervous system (G6_)	504	449570	450074	#G6,#GASTRO_CM	3		G700	1										1	VI Diseases of the nervous system	G70-G73 Diseases of myoneural junction and muscle
Disorders of myoneural junction and muscle in diseases classified elsewhere	G6_MYOMUSCINOTH	VI Diseases of the nervous system (G6_)	235	449570	449805	#G6,#GASTRO_CM	3		G73	1										1	VI Diseases of the nervous system	G70-G73 Diseases of myoneural junction and muscle
Diseases of the myoneural junction and muscle	G6_MYONEU	VI Diseases of the nervous system (G6_)	4163	449570	453733	#G6,#GASTRO_CM	2		G7	1										1	VI Diseases of the nervous system	G70-G73 Diseases of myoneural junction and muscle
Other and unspecified myoneural disorders	G6_MYONEUOTHUNS	VI Diseases of the nervous system (G6_)	114	449570	449684	#G6,#GASTRO_CM	3		G70[8-9]	1										1	VI Diseases of the nervous system	G70-G73 Diseases of myoneural junction and muscle
Other and unspecified myopathies	G6_MYOPOTHUNS	VI Diseases of the nervous system (G6_)	2827	449570	452397	#G6,#GASTRO_CM	3		G72[8-9]	1										1	VI Diseases of the nervous system	G70-G73 Diseases of myoneural junction and muscle
Myotonic disorders	G6_MYOTDIS	VI Diseases of the nervous system (G6_)	247	449570	449817	#G6,#GASTRO_CM	3		G711	1										1	VI Diseases of the nervous system	G70-G73 Diseases of myoneural junction and muscle
Narcolepsy and cataplexy	G6_NARCOCATA	VI Diseases of the nervous system (G6_)	218	341884	342102	#G6,#GASTRO_CM,#NEURO	3		G474	1										1	VI Diseases of the nervous system	G40-G47 Episodic and paroxysmal disorders
Nerve, nerve root and plexus disorders	G6_NERPLEX	VI Diseases of the nervous system (G6_)	57901	395832	453733	#G6,#GASTRO_CM	2		G50-G59, G53.0*B02.20, G53.0*B02.21	1										1	VI Diseases of the nervous system	G50-G59 Nerve, nerve root and plexus disorders
Congenital myopathies	G6_CONMYOP	VI Diseases of the nervous system (G6_)	54	449570	449624	#G6,#GASTRO_CM	3		G712	1									1	0
Systemic atrophies primarily affecting the central nervous system	G6_NEUATR	VI Diseases of the nervous system (G6_)	1305	452428	453733	#G6,#GASTRO_CM	2		G1	1										1	VI Diseases of the nervous system	G10-G14 Systemic atrophies primarily affecting the central nervous system
Inflammatory diseases of the central nervous system	G6_NEUINFL	VI Diseases of the nervous system (G6_)	2913	450820	453733	#G6,#GASTRO_CM	2		G0	1										1	VI Diseases of the nervous system	G00-G09 Inflammatory diseases of the central nervous system
Drug-induced myopathy	G6_DRUGMYOP	VI Diseases of the nervous system (G6_)	90	449570	449660	#G6,#GASTRO_CM,#ADVERSE	3		G720	1									1	0
Other disorders of nervous system	G6_NEUROOTH	VI Diseases of the nervous system (G6_)	2166	420369	422535	#G6,#GASTRO_CM	3		G98|G99	1										1	VI Diseases of the nervous system	G90-G99 Other disorders of the nervous system
Other demyelinating diseases of the central nervous system	G6_OTHDEMYEL	VI Diseases of the nervous system (G6_)	1272	450592	451864	#G6,#GASTRO_CM	3		G37	1										1	VI Diseases of the nervous system	G35-G37 Demyelinating diseases of the central nervous system
Other neurological diseases	G6_OTHNEU	VI Diseases of the nervous system (G6_)	33364	420369	453733	#G6,#GASTRO_CM	2		G9	1										1	VI Diseases of the nervous system	G90-G99 Other disorders of the nervous system
Other and unspecified paralytic syndromes	G6_PARALOTHUNS	VI Diseases of the nervous system (G6_)	436	449507	449943	#G6,#GASTRO_CM	3		G83[8-9]	1										1	VI Diseases of the nervous system	G80-G83 Cerebral palsy and other paralytic syndromes
Paraplegia, diplegia of upper limbs	G6_PARDIPLE	VI Diseases of the nervous system (G6_)	712	449507	450219	#G6,#GASTRO_CM	3		G82[0-2]|G830	1										1	VI Diseases of the nervous system	G80-G83 Cerebral palsy and other paralytic syndromes
Parkinson's disease	G6_PARKINSON	VI Diseases of the nervous system (G6_)	5150	448583	453733	#G6,#OPHTAL_CM,#GASTRO_CM,#NEURO	3		G20	1										1	VI Diseases of the nervous system	G20-G26 Extrapyramidal and movement disorders
Other disorders of peripheral nervous system	G6_PERIPHOTH	VI Diseases of the nervous system (G6_)	188	445865	446053	#G6,#GASTRO_CM	3		G64	1										1	VI Diseases of the nervous system	G60-G64 Polyneuropathies and other disorders of the peripheral nervous system
Lesion of plantar nerve	G6_PLANTAR	VI Diseases of the nervous system (G6_)	2075	395832	397907	#G6,#GASTRO_CM	3		G576	1										1	VI Diseases of the nervous system	G50-G59 Nerve, nerve root and plexus disorders
Other and unspecified polyneuropathies, also in other diseases	G6_POLYOTHUNS	VI Diseases of the nervous system (G6_)	6758	445865	452623	#G6,#GASTRO_CM	3		G61[1-9]|G62[8-9]|G63	1										1	VI Diseases of the nervous system	G60-G64 Polyneuropathies and other disorders of the peripheral nervous system
Postviral fatigue syndrome	G6_POSTVIRFAT	VI Diseases of the nervous system (G6_)	242	420369	420611	#G6,#GASTRO_CM	3		G933	1										1	VI Diseases of the nervous system	G90-G99 Other disorders of the nervous system
Postzoster neuralgia	G6_POSTZOST	VI Diseases of the nervous system (G6_)	420	395832	396252	#G6,#GASTRO_CM	3		G530	1										1	VI Diseases of the nervous system	G50-G59 Nerve, nerve root and plexus disorders
Lesion of radial nerve	G6_RADLES	VI Diseases of the nervous system (G6_)	1253	395832	397085	#G6,#GASTRO_CM	3		G563	1										1	VI Diseases of the nervous system	G50-G59 Nerve, nerve root and plexus disorders
Restless leg syndrome	G6_RLS	VI Diseases of the nervous system (G6_)	3850	449883	453733	#G6,#AVO	4		G258	1										1	VI Diseases of the nervous system	G20-G26 Extrapyramidal and movement disorders
Other and unspecified nerve root and plexus disorders, also in other diseases	G6_ROOTPLEXOTHUNS	VI Diseases of the nervous system (G6_)	6982	395832	402814	#G6,#GASTRO_CM	3		G54[8-9]|G55	1										1	VI Diseases of the nervous system	G50-G59 Nerve, nerve root and plexus disorders
Lesion of sciatic nerve	G6_SCIALE	VI Diseases of the nervous system (G6_)	1589	395832	397421	#G6,#GASTRO_CM	3		G570	1										1	VI Diseases of the nervous system	G50-G59 Nerve, nerve root and plexus disorders
Sleep apnoea	G6_SLEEPAPNO	VI Diseases of the nervous system (G6_)	50200	401484	451684	#G6,#ASTHMA_CM,#GASTRO_CM,#ILD_CM,#NEURO	3		G473	1										1	VI Diseases of the nervous system	G40-G47 Episodic and paroxysmal disorders
Other sleep disorders	G6_SLEEPDISOTH	VI Diseases of the nervous system (G6_)	4080	341884	345964	#G6,#GASTRO_CM,#NEURO	3		G47	1										1	VI Diseases of the nervous system	G40-G47 Episodic and paroxysmal disorders
Other and unspecified spinal muscular atrophies	G6_SPINAMUSCOTH	VI Diseases of the nervous system (G6_)	266	452428	452694	#G6,#GASTRO_CM,#NEURO	3		G12[8-9]|G13	1										1	VI Diseases of the nervous system	G10-G14 Systemic atrophies primarily affecting the central nervous system
Other diseases of spinal cord	G6_SPINOTH	VI Diseases of the nervous system (G6_)	975	420369	421344	#G6,#GASTRO_CM	3		G95	1										1	VI Diseases of the nervous system	G90-G99 Other disorders of the nervous system
Post-traumatic hydrocephalus, unspecified	G6_HCPOSTRAU	VI Diseases of the nervous system (G6_)	84	451091	451175	#G6,#GASTRO_CM	3		G913	1									1	0
Status epilepticus	G6_STATUSEPI	VI Diseases of the nervous system (G6_)	1235	341884	343119	#G6,#GASTRO_CM	3		G41	1										1	VI Diseases of the nervous system	G40-G47 Episodic and paroxysmal disorders
Toxic encephalopathy	G6_ENCEPHTOX	VI Diseases of the nervous system (G6_)	69	420369	420438	#G6,#GASTRO_CM	3		G92	1									1	0
Tarsal tunnel syndrome	G6_TARSTUN	VI Diseases of the nervous system (G6_)	321	395832	396153	#G6,#GASTRO_CM	3		G575	1										1	VI Diseases of the nervous system	G50-G59 Nerve, nerve root and plexus disorders
Tetraplegia	G6_TETRAPLE	VI Diseases of the nervous system (G6_)	222	449507	449729	#G6,#GASTRO_CM	3		G82[3-5]	1										1	VI Diseases of the nervous system	G80-G83 Cerebral palsy and other paralytic syndromes
Trigeminal neuralgia	G6_TRINEU	VI Diseases of the nervous system (G6_)	1973	395832	397805	#G6,#GASTRO_CM	3		G500	1										1	VI Diseases of the nervous system	G50-G59 Nerve, nerve root and plexus disorders
Other and unspecified trigeminal disorders	G6_TRIOTHUNS	VI Diseases of the nervous system (G6_)	510	395832	396342	#G6,#GASTRO_CM	3		G50[8-9]	1										1	VI Diseases of the nervous system	G50-G59 Nerve, nerve root and plexus disorders
Lesion of ulnar nerve	G6_ULLNLE	VI Diseases of the nervous system (G6_)	5155	395832	400987	#G6,#GASTRO_CM	3		G562	1										1	VI Diseases of the nervous system	G50-G59 Nerve, nerve root and plexus disorders
Cerebral oedema	G6_CEROEDEMA	VI Diseases of the nervous system (G6_)	56	420369	420425	#G6,#GASTRO_CM	3		G936	1									1	0
Extrapyramidal and movement disorders	G6_XTRAPYR	VI Diseases of the nervous system (G6_)	14193	439540	453733	#G6,#GASTRO_CM	2		G2	1										1	VI Diseases of the nervous system	G20-G26 Extrapyramidal and movement disorders
Other extrapyramidal and movement disorders in other diseases	G6_XTRAPYROTH	VI Diseases of the nervous system (G6_)	7921	439540	447461	#G6,#GASTRO_CM	3		G25|G26	1										1	VI Diseases of the nervous system	G20-G26 Extrapyramidal and movement disorders
Generalized epilepsy	GE	VI Diseases of the nervous system (G6_)	1543	439640	441183	#G6			G403	1										1	VI Diseases of the nervous system	G40-G47 Episodic and paroxysmal disorders
Generalized epilepsy, mode (most common among epilepsy diagnosis)	GE_MODE	VI Diseases of the nervous system (G6_)	1136	439640	440776	#G6			%G403	1										1	VI Diseases of the nervous system	G40-G47 Episodic and paroxysmal disorders
Postprocedural disorders of nervous system	G6_POSTOPNEURO	VI Diseases of the nervous system (G6_)	2709	420369	423078	#G6,#GASTRO_CM	3		G97	1								1		0
Generalized skin eruption due to drugs and medicaments	GENERALI_SKIN_ERUPT_DRUGS_MEDICAM	XII Diseases of the skin and subcutaneous tissue (L12_)	1279	452454	453733	#L12,#ADVERSE	C		L270	1										1	XII Diseases of the skin and subcutaneous tissue	L20-L30 Dermatitis and eczema
Idiopathic gout	GOUT_IDIO	Rheuma endpoints	2838	442845	445683	#RHEUMA			M100	1										1	XIII Diseases of the musculoskeletal system and connective tissue	M00-M25 Arthropathie
Gout due to impairment of renal function	GOUT_KIDNEY	Rheuma endpoints	300	442845	443145	#RHEUMA			M103	1										1	XIII Diseases of the musculoskeletal system and connective tissue	M00-M25 Arthropathie
Gout, unspecified	GOUT_NOS	Rheuma endpoints	6872	442845	449717	#RHEUMA			M10[8-9]	1										1	XIII Diseases of the musculoskeletal system and connective tissue	M00-M25 Arthropathie
Graves ophthalmopathy	GRAVES_OPHT	IV Endocrine, nutritional and metabolic diseases (E4_)	761	452972	453733	#E4			E05[0|9]	1										1	IV Endocrine, nutritional and metabolic diseases	E00-E07 Disorders of thyroid gland
Amblyopia ex anopsia	H7_AMBLYANOPSIA	VII Diseases of the eye and adnexa (H7_)	1379	432149	433528	#H7,#OPHTAL	4		H530	1										1	VII Diseases of the eye and adnexa	H53-H54 Visual disturbances and blindness
Anisometropia and aniseikonia	H7_ANISOMETROPIA	VII Diseases of the eye and adnexa (H7_)	1001	432955	433956	#H7,#OPHTAL	4		H523	1										1	VII Diseases of the eye and adnexa	H49-H52 Disorders of ocular muscles, binocular movement, accommodation and refraction
Anomalies of pupillary function	H7_ANOMAPUPFUNC	VII Diseases of the eye and adnexa (H7_)	653	448708	449361	#H7,#OPHTAL	3		H570|H580	1										1	VII Diseases of the eye and adnexa	H55-H59 Other disorders of eye and adnexa
Aphakia	H7_APHAKIA	VII Diseases of the eye and adnexa (H7_)	550	374263	374813	#H7,#OPHTAL	3		H270	1										1	VII Diseases of the eye and adnexa	H25-H28 Disorders of lens
Astigmatism	H7_ASTIGMATISM	VII Diseases of the eye and adnexa (H7_)	2003	432955	434958	#H7,#OPHTAL	4		H522	1										1	VII Diseases of the eye and adnexa	H49-H52 Disorders of ocular muscles, binocular movement, accommodation and refraction
Background retinopathy and retinal vascular changes	H7_BCKRNDRETINOPAT	VII Diseases of the eye and adnexa (H7_)	658	413784	414442	#H7,#OPHTAL	4		H350	1										1	VII Diseases of the eye and adnexa	H30-H36 Disorders of choroid and retina
Other and unspecified disorders of binocular movement	H7_BINOCUMOVNAS	VII Diseases of the eye and adnexa (H7_)	167	432955	433122	#H7,#OPHTAL	4		H51[8-9]	1										1	VII Diseases of the eye and adnexa	H49-H52 Disorders of ocular muscles, binocular movement, accommodation and refraction
Other degenerative disorders of eyelid and periocular area	H7_EYELIDDEGEN	VII Diseases of the eye and adnexa (H7_)	80	412885	412965	#H7,#OPHTAL	4		H027	1									1	0
Other disorders of binocular movement	H7_BINOCUMOVOTH	VII Diseases of the eye and adnexa (H7_)	723	432955	433678	#H7,#OPHTAL	3		H51	1										1	VII Diseases of the eye and adnexa	H49-H52 Disorders of ocular muscles, binocular movement, accommodation and refraction
Other disorders of binocular vision	H7_BINODISTOTH	VII Diseases of the eye and adnexa (H7_)	429	432149	432578	#H7,#OPHTAL	4		H533	1										1	VII Diseases of the eye and adnexa	H53-H54 Visual disturbances and blindness
Blepharochalasis	H7_BLEPHAROCHALASIS	VII Diseases of the eye and adnexa (H7_)	10684	412885	423569	#H7,#OPHTAL	4		H023	1										1	VII Diseases of the eye and adnexa	H00-H06 Disorders of eyelid, lacrimal system and orbit
Visual impairment including blindness (binocular or monocular)	H7_BLINDANDVISIMPAIRMENT	VII Diseases of the eye and adnexa (H7_)	2311	432149	434460	#H7,#OPHTAL	3		H54	1										1	VII Diseases of the eye and adnexa	H53-H54 Visual disturbances and blindness
Blindness, monocular	H7_BLINDMONOCULAR	VII Diseases of the eye and adnexa (H7_)	276	432149	432425	#H7,#OPHTAL	4		H544	1										1	VII Diseases of the eye and adnexa	H53-H54 Visual disturbances and blindness
Bullous keratopathy	H7_BULLKERATOPATHY	VII Diseases of the eye and adnexa (H7_)	238	429396	429634	#H7,#OPHTAL	4		H181	1										1	VII Diseases of the eye and adnexa	H15-H22 Disorders of sclera, cornea, iris and ciliary body
Other cataract	H7_CATARACTOTHER	VII Diseases of the eye and adnexa (H7_)	22118	374263	396381	#H7,#ASTHMA_CM,#COPD,#OPHTAL,#ILD_CM	3		H26	1										1	VII Diseases of the eye and adnexa	H25-H28 Disorders of lens
Senile cataract	H7_CATARACTSENILE	VII Diseases of the eye and adnexa (H7_)	73410	374263	447673	#H7,#ASTHMA_CM,#COPD,#OPHTAL,#ILD_CM	3		H25	1										1	VII Diseases of the eye and adnexa	H25-H28 Disorders of lens
Central retinal artery occlusion	H7_CENTRRETARTOCC	VII Diseases of the eye and adnexa (H7_)	677	413784	414461	#H7,#OPHTAL	4		H341	1										1	VII Diseases of the eye and adnexa	H30-H36 Disorders of choroid and retina
Other and unspecified disorders of lacrimal system	H7_LACRINAS	VII Diseases of the eye and adnexa (H7_)	60	412885	412945	#H7,#OPHTAL	4		H04[8-9]	1									1	0
Chalazion	H7_CHALAZION	VII Diseases of the eye and adnexa (H7_)	4177	412885	417062	#H7,#OPHTAL	3		H001	1										1	VII Diseases of the eye and adnexa	H00-H06 Disorders of eyelid, lacrimal system and orbit
Chronic inflammatory disorders of orbit	H7_ORBITINFLAMCHRON	VII Diseases of the eye and adnexa (H7_)	83	412885	412968	#H7,#OPHTAL	4		H051	1									1	0
Chorioretinal inflammation	H7_CHORIORETINFLAM	VII Diseases of the eye and adnexa (H7_)	927	413784	414711	#H7,#OPHTAL	3		H30|H320	1										1	VII Diseases of the eye and adnexa	H30-H36 Disorders of choroid and retina
Other specified and unspecified disorders of choroid	H7_CHORNAS	VII Diseases of the eye and adnexa (H7_)	107	413784	413891	#H7,#OPHTAL	4		H31[8-9]	1										1	VII Diseases of the eye and adnexa	H30-H36 Disorders of choroid and retina
Disorders of choroid and retina	H7_CHOROIDRETINA	VII Diseases of the eye and adnexa (H7_)	39949	413784	453733	#H7,#OPHTAL	2		H3	1										1	VII Diseases of the eye and adnexa	H30-H36 Disorders of choroid and retina
Chorioretinal scars	H7_CHORSCAR	VII Diseases of the eye and adnexa (H7_)	105	413784	413889	#H7,#OPHTAL	4		H310	1										1	VII Diseases of the eye and adnexa	H30-H36 Disorders of choroid and retina
conjunctival haemorrhage	H7_CONJUHAEMOR	VII Diseases of the eye and adnexa (H7_)	2369	413573	415942	#H7,#OPHTAL	4		H113	1										1	VII Diseases of the eye and adnexa	H10-H13 Disorders of conjunctiva
Other specified and unspecified disorders of conjunctiva	H7_CONJUNAS	VII Diseases of the eye and adnexa (H7_)	276	413573	413849	#H7,#OPHTAL	4		H11[8-9]	1										1	VII Diseases of the eye and adnexa	H10-H13 Disorders of conjunctiva
conjunctival degenerations and deposits	H7_CONJUNCTDEGDEPOT	VII Diseases of the eye and adnexa (H7_)	671	413573	414244	#H7,#OPHTAL	4		H111	1										1	VII Diseases of the eye and adnexa	H10-H13 Disorders of conjunctiva
Conjunctivitis (acute, non atopic)	H7_CONJUNCTIVITISACUNONATOPIC	VII Diseases of the eye and adnexa (H7_)	11295	413573	424868	#H7,#OPHTAL	4		H10|H13[1-2]	1										1	VII Diseases of the eye and adnexa	H10-H13 Disorders of conjunctiva
Atopic conjunctivitis	H7_CONJUNCTIVITISATOPIC	VII Diseases of the eye and adnexa (H7_)	1527	413573	415100	#H7,#ASTHMA_CM,#COPD_CM,#OPHTAL	4		H101	1										1	VII Diseases of the eye and adnexa	H10-H13 Disorders of conjunctiva
conjunctival scars	H7_CONJUNCTSCAR	VII Diseases of the eye and adnexa (H7_)	51	413573	413624	#H7,#OPHTAL	4		H112	1									1	0
Chronic conjunctivitis	H7_CONJUNCTIVITISCHRON	VII Diseases of the eye and adnexa (H7_)	961	413573	414534	#H7,#OPHTAL	4		H104	1										1	VII Diseases of the eye and adnexa	H10-H13 Disorders of conjunctiva
Other conjunctival vascular disorders and cysts	H7_CONJUVASC	VII Diseases of the eye and adnexa (H7_)	715	413573	414288	#H7,#OPHTAL	4		H114	1										1	VII Diseases of the eye and adnexa	H10-H13 Disorders of conjunctiva
Convergence insufficiency and excess	H7_CONVERGINSUFF	VII Diseases of the eye and adnexa (H7_)	438	432955	433393	#H7,#OPHTAL	4		H511	1										1	VII Diseases of the eye and adnexa	H49-H52 Disorders of ocular muscles, binocular movement, accommodation and refraction
Convergent concomitant strabismus	H7_CONVERSTRAB	VII Diseases of the eye and adnexa (H7_)	2130	432955	435085	#H7,#OPHTAL	4		H500	1										1	VII Diseases of the eye and adnexa	H49-H52 Disorders of ocular muscles, binocular movement, accommodation and refraction
Keratoconus	H7_CORNEALDEFORM	VII Diseases of the eye and adnexa (H7_)	793	429396	430189	#H7,#OPHTAL	4		H186	1										1	VII Diseases of the eye and adnexa	H15-H22 Disorders of sclera, cornea, iris and ciliary body
Corneal degeneration	H7_CORNEALDYSTROPHY	VII Diseases of the eye and adnexa (H7_)	421	429396	429817	#H7,#OPHTAL	4		H184	1										1	VII Diseases of the eye and adnexa	H15-H22 Disorders of sclera, cornea, iris and ciliary body
Other and unspecified corneal deformities and disorders	H7_CORNEALNAS	VII Diseases of the eye and adnexa (H7_)	1026	429396	430422	#H7,#OPHTAL	4		H18[7-9]	1										1	VII Diseases of the eye and adnexa	H15-H22 Disorders of sclera, cornea, iris and ciliary body
Other corneal oedema	H7_CORNEALOEDEMA	VII Diseases of the eye and adnexa (H7_)	205	429396	429601	#H7,#OPHTAL	4		H182	1										1	VII Diseases of the eye and adnexa	H15-H22 Disorders of sclera, cornea, iris and ciliary body
Other disorders of cornea	H7_CORNEALOTH	VII Diseases of the eye and adnexa (H7_)	3150	429396	432546	#H7,#OPHTAL	3		H18	1										1	VII Diseases of the eye and adnexa	H15-H22 Disorders of sclera, cornea, iris and ciliary body
Corneal scars and opacities	H7_CORNEALSCAR	VII Diseases of the eye and adnexa (H7_)	787	429396	430183	#H7,#OPHTAL	4		H17	1										1	VII Diseases of the eye and adnexa	H15-H22 Disorders of sclera, cornea, iris and ciliary body
Corneal pigmentations and deposits	H7_CORNEAPIGMENT	VII Diseases of the eye and adnexa (H7_)	120	429396	429516	#H7,#OPHTAL	4		H180	1										1	VII Diseases of the eye and adnexa	H15-H22 Disorders of sclera, cornea, iris and ciliary body
Corneal ulcer	H7_CORNULCER	VII Diseases of the eye and adnexa (H7_)	7048	429396	436444	#H7,#OPHTAL	4		H160	1										1	VII Diseases of the eye and adnexa	H15-H22 Disorders of sclera, cornea, iris and ciliary body
Colour vision deficiencies	H7_COULOURVISDEF	VII Diseases of the eye and adnexa (H7_)	141	432149	432290	#H7,#OPHTAL	4		H535	1										1	VII Diseases of the eye and adnexa	H53-H54 Visual disturbances and blindness
Dacryoadenitis	H7_DACRYOADENITIS	VII Diseases of the eye and adnexa (H7_)	241	412885	413126	#H7,#OPHTAL	4		H040	1										1	VII Diseases of the eye and adnexa	H00-H06 Disorders of eyelid, lacrimal system and orbit
Changes in corneal membranes	H7_CORNEALMEMBRANE	VII Diseases of the eye and adnexa (H7_)	70	429396	429466	#H7,#OPHTAL	4		H183	1									1	0
Degenerative myopia	H7_DEGENMYOPIA	VII Diseases of the eye and adnexa (H7_)	200	434113	434313	#H7,#OPHTAL	4		H442	1										1	VII Diseases of the eye and adnexa	H43-H45 Disorders of vitreous body and globe
Diplopia	H7_DIPLOPIA	VII Diseases of the eye and adnexa (H7_)	4568	432149	436717	#H7,#OPHTAL	4		H532	1										1	VII Diseases of the eye and adnexa	H53-H54 Visual disturbances and blindness
Other specified and unspecified disorders of lens	H7_DISORDERLENSNAS	VII Diseases of the eye and adnexa (H7_)	262	374263	374525	#H7,#OPHTAL	3		H27[8-9]	1										1	VII Diseases of the eye and adnexa	H25-H28 Disorders of lens
Divergent concomitant strabismus	H7_DIVERGSTRAB	VII Diseases of the eye and adnexa (H7_)	2827	432955	435782	#H7,#OPHTAL	4		H501	1										1	VII Diseases of the eye and adnexa	H49-H52 Disorders of ocular muscles, binocular movement, accommodation and refraction
Ectropion of eyelid	H7_ECTROPION	VII Diseases of the eye and adnexa (H7_)	1272	412885	414157	#H7,#OPHTAL	4		H021	1										1	VII Diseases of the eye and adnexa	H00-H06 Disorders of eyelid, lacrimal system and orbit
Entropion and trichiasis of eyelid	H7_ENTROPION	VII Diseases of the eye and adnexa (H7_)	2819	412885	415704	#H7,#OPHTAL	4		H020	1										1	VII Diseases of the eye and adnexa	H00-H06 Disorders of eyelid, lacrimal system and orbit
Epiphora	H7_EPIPHORA	VII Diseases of the eye and adnexa (H7_)	646	412885	413531	#H7,#OPHTAL	4		H042	1										1	VII Diseases of the eye and adnexa	H00-H06 Disorders of eyelid, lacrimal system and orbit
Episcleritis	H7_EPISCLERITIS	VII Diseases of the eye and adnexa (H7_)	1744	429396	431140	#H7,#OPHTAL	4		H151	1										1	VII Diseases of the eye and adnexa	H15-H22 Disorders of sclera, cornea, iris and ciliary body
Lens-induced iridocyclitis	H7_IRIDOLENS	VII Diseases of the eye and adnexa (H7_)	52	429396	429448	#H7,#OPHTAL,#RHEUMA_CM	4		H202	1									1	0
Exophthalmic conditions	H7_EXOPTHALMUS	VII Diseases of the eye and adnexa (H7_)	328	412885	413213	#H7,#OPHTAL	4		H052	1										1	VII Diseases of the eye and adnexa	H00-H06 Disorders of eyelid, lacrimal system and orbit
Other specified and unspecified disorders of eye and adnexa	H7_EYEADNEXOTH	VII Diseases of the eye and adnexa (H7_)	1266	448708	449974	#H7,#OPHTAL	3		H57[8-9]	1										1	VII Diseases of the eye and adnexa	H55-H59 Other disorders of eye and adnexa
Other disorders of eyelid	H7_EYELIDDIS	VII Diseases of the eye and adnexa (H7_)	17791	412885	430676	#H7,#OPHTAL	3		H0[2-3]	1										1	VII Diseases of the eye and adnexa	H00-H06 Disorders of eyelid, lacrimal system and orbit
Other disorders affecting eyelid function	H7_EYELIDFUNC	VII Diseases of the eye and adnexa (H7_)	230	412885	413115	#H7,#OPHTAL	4		H025	1										1	VII Diseases of the eye and adnexa	H00-H06 Disorders of eyelid, lacrimal system and orbit
Pupillary membranes and other adhesions and disruptions of iris and ciliary body	H7_ADHESIOIRIS	VII Diseases of the eye and adnexa (H7_)	66	429396	429462	#H7,#OPHTAL	4		H21[4-5]	1									1	0
Other inflammation of eyelid	H7_EYELIDINFLAMMATION	VII Diseases of the eye and adnexa (H7_)	4450	412885	417335	#H7,#OPHTAL	3		H01	1										1	VII Diseases of the eye and adnexa	H00-H06 Disorders of eyelid, lacrimal system and orbit
Disorders of eyelid in diseases classified elsewhere	H7_EYELIDINOTH	VII Diseases of the eye and adnexa (H7_)	1082	412885	413967	#H7,#OPHTAL	4		H03	1										1	VII Diseases of the eye and adnexa	H00-H06 Disorders of eyelid, lacrimal system and orbit
Other specified and unspecified disorders of eyelid	H7_EYELIDNAS	VII Diseases of the eye and adnexa (H7_)	403	412885	413288	#H7,#OPHTAL	4		H02[8-9]	1										1	VII Diseases of the eye and adnexa	H00-H06 Disorders of eyelid, lacrimal system and orbit
Other disorders of eye and adnexa	H7_EYEOTH	VII Diseases of the eye and adnexa (H7_)	5025	448708	453733	#H7,#OPHTAL	2		H5[5-9]	1										1	VII Diseases of the eye and adnexa	H55-H59 Other disorders of eye and adnexa
Primary angle-closure glaucoma	H7_GLAUCCLOSEPRIM	VII Diseases of the eye and adnexa (H7_)	1416	430250	431666	#H7,#OPHTAL	3		H402	1										1	VII Diseases of the eye and adnexa	H40-H42 Glaucoma
Other and unspecified glaucoma	H7_GLAUCNAS	VII Diseases of the eye and adnexa (H7_)	2189	430250	432439	#H7,#OPHTAL	3		H40[8-9]	1										1	VII Diseases of the eye and adnexa	H40-H42 Glaucoma
Glaucoma	H7_GLAUCOMA	VII Diseases of the eye and adnexa (H7_)	23483	430250	453733	#H7,#OPHTAL	2		H4[0-2]	1										1	VII Diseases of the eye and adnexa	H40-H42 Glaucoma
Normotensive glaucoma	H7_GLAUCOMA_NTG	VII Diseases of the eye and adnexa (H7_)	2595	430250	432845	#H7,#OPHTAL	4		H4011	1										1	VII Diseases of the eye and adnexa	H40-H42 Glaucoma
Primary open-angle glaucoma, strict	H7_GLAUCOMA_POAG	VII Diseases of the eye and adnexa (H7_)	9565	430250	439815	#H7,#OPHTAL	4		H401	1										1	VII Diseases of the eye and adnexa	H40-H42 Glaucoma
Glaucoma, exfoliation	H7_GLAUCOMA_XFG	VII Diseases of the eye and adnexa (H7_)	3777	430250	434027	#H7,#OPHTAL	4		H4010	1										1	VII Diseases of the eye and adnexa	H40-H42 Glaucoma
Glaucoma secondary to eye inflammation	H7_GLAUCSECINFLAM	VII Diseases of the eye and adnexa (H7_)	263	430250	430513	#H7,#OPHTAL	3		H404	1										1	VII Diseases of the eye and adnexa	H40-H42 Glaucoma
Choroidal haemorrhage and rupture	H7_CHORHAEMORRHAGE	VII Diseases of the eye and adnexa (H7_)	98	413784	413882	#H7,#OPHTAL	4		H313	1									1	0
Choroidal detachment	H7_CHORDETACH	VII Diseases of the eye and adnexa (H7_)	74	413784	413858	#H7,#OPHTAL	4		H314	1									1	0
Glaucoma secondary to eye trauma	H7_GLAUCSECTRAUMA	VII Diseases of the eye and adnexa (H7_)	197	430250	430447	#H7,#OPHTAL	3		H403	1										1	VII Diseases of the eye and adnexa	H40-H42 Glaucoma
Glaucoma suspect	H7_GLAUCSUSP	VII Diseases of the eye and adnexa (H7_)	13561	430250	443811	#H7,#OPHTAL	3		H400	1										1	VII Diseases of the eye and adnexa	H40-H42 Glaucoma
Degenerative conditions of globe	H7_GLOBEDEGENERATED	VII Diseases of the eye and adnexa (H7_)	175	434113	434288	#H7,#OPHTAL	4		H445	1										1	VII Diseases of the eye and adnexa	H43-H45 Disorders of vitreous body and globe
Hereditary retinal dystrophy	H7_HEREDRETINADYST	VII Diseases of the eye and adnexa (H7_)	460	413784	414244	#H7,#OPHTAL	4		H355	1										1	VII Diseases of the eye and adnexa	H30-H36 Disorders of choroid and retina
Herpesviral keratitis and keratoconjunctivitis	H7_HERPESKERATITIS	VII Diseases of the eye and adnexa (H7_)	1404	429396	430800	#H7,#OPHTAL	4		H191	1										1	VII Diseases of the eye and adnexa	H15-H22 Disorders of sclera, cornea, iris and ciliary body
Heterophoria	H7_HETEROPHORIA	VII Diseases of the eye and adnexa (H7_)	2870	432955	435825	#H7,#OPHTAL	4		H505	1										1	VII Diseases of the eye and adnexa	H49-H52 Disorders of ocular muscles, binocular movement, accommodation and refraction
Hordeolum and other deep inflammation of eyelid	H7_HORDEOLUM	VII Diseases of the eye and adnexa (H7_)	1794	412885	414679	#H7,#OPHTAL	3		H000	1										1	VII Diseases of the eye and adnexa	H00-H06 Disorders of eyelid, lacrimal system and orbit
Transient retinal artery occlusion	H7_RETARTOCCTRANS	VII Diseases of the eye and adnexa (H7_)	70	413784	413854	#H7,#OPHTAL	4		H340	1									1	0
Hypermetropia	H7_HYPERMETRO	VII Diseases of the eye and adnexa (H7_)	2338	432955	435293	#H7,#OPHTAL	4		H520	1										1	VII Diseases of the eye and adnexa	H49-H52 Disorders of ocular muscles, binocular movement, accommodation and refraction
Intermittent heterotropia	H7_INTERHETEROTRO	VII Diseases of the eye and adnexa (H7_)	2082	432955	435037	#H7,#OPHTAL	4		H503	1										1	VII Diseases of the eye and adnexa	H49-H52 Disorders of ocular muscles, binocular movement, accommodation and refraction
Internuclear ophthalmoplegia	H7_INTERNUCOPHTHALMOPLEGIA	VII Diseases of the eye and adnexa (H7_)	105	432955	433060	#H7,#OPHTAL	4		H512	1										1	VII Diseases of the eye and adnexa	H49-H52 Disorders of ocular muscles, binocular movement, accommodation and refraction
Acute and subacute iridocyclitis	H7_IRIDOACUTE	VII Diseases of the eye and adnexa (H7_)	7516	429396	436912	#H7,#OPHTAL,#RHEUMA_CM	5		H200	1										1	VII Diseases of the eye and adnexa	H15-H22 Disorders of sclera, cornea, iris and ciliary body
Chronic iridocyclitis	H7_IRIDOCHRONIC	VII Diseases of the eye and adnexa (H7_)	1710	429396	431106	#H7,#OPHTAL,#RHEUMA_CM	5		H201	1										1	VII Diseases of the eye and adnexa	H15-H22 Disorders of sclera, cornea, iris and ciliary body
Iridocyclitis	H7_IRIDOCYCLITIS	VII Diseases of the eye and adnexa (H7_)	8957	429396	438353	#H7,#OPHTAL,#RHEUMA_CM	3		H2[02]	1										1	VII Diseases of the eye and adnexa	H15-H22 Disorders of sclera, cornea, iris and ciliary body
Iridocyclitis in diseases classified elsewhere	H7_IRIDOCYCLITISINOTH	VII Diseases of the eye and adnexa (H7_)	558	429396	429954	#H7,#OPHTAL,#RHEUMA_CM	4		H22[0-1]	1										1	VII Diseases of the eye and adnexa	H15-H22 Disorders of sclera, cornea, iris and ciliary body
Other and unspecified iridocyclitis	H7_IRIDONAS	VII Diseases of the eye and adnexa (H7_)	1365	429396	430761	#H7,#OPHTAL,#RHEUMA_CM	4		H20[8-9]	1										1	VII Diseases of the eye and adnexa	H15-H22 Disorders of sclera, cornea, iris and ciliary body
Other specified and unspecified disorders of iris and ciliary body	H7_IRISCILIARYNAS	VII Diseases of the eye and adnexa (H7_)	116	429396	429512	#H7,#OPHTAL	4		H21[8-9]|H228	1										1	VII Diseases of the eye and adnexa	H15-H22 Disorders of sclera, cornea, iris and ciliary body
Keratitis	H7_KERATITIS	VII Diseases of the eye and adnexa (H7_)	14741	429396	444137	#H7,#OPHTAL	3		H1[6-9]	1										1	VII Diseases of the eye and adnexa	H15-H22 Disorders of sclera, cornea, iris and ciliary body
Keratitis and keratoconjunctivitis in other diseases classified elsewhere	H7_KERATITISINOTH	VII Diseases of the eye and adnexa (H7_)	1173	429396	430569	#H7,#OPHTAL	4		H19[2-3]	1										1	VII Diseases of the eye and adnexa	H15-H22 Disorders of sclera, cornea, iris and ciliary body
Other keratitis	H7_KERATITISOTH	VII Diseases of the eye and adnexa (H7_)	4049	429396	433445	#H7,#OPHTAL	4		H16	1										1	VII Diseases of the eye and adnexa	H15-H22 Disorders of sclera, cornea, iris and ciliary body
Hereditary corneal dystrophies	H7_KERATOCONUS	VII Diseases of the eye and adnexa (H7_)	920	429396	430316	#H7,#OPHTAL	4		H185	1										1	VII Diseases of the eye and adnexa	H15-H22 Disorders of sclera, cornea, iris and ciliary body
Disorders of lacrimal system	H7_LACRIMALSYSTEM	VII Diseases of the eye and adnexa (H7_)	16875	412885	429760	#H7,#OPHTAL	3		H04	1										1	VII Diseases of the eye and adnexa	H00-H06 Disorders of eyelid, lacrimal system and orbit
Inflammation of lacrimal passages (acute and unspecified)	H7_LACRIMINFLAMACU	VII Diseases of the eye and adnexa (H7_)	540	412885	413425	#H7,#OPHTAL	4		H043	1										1	VII Diseases of the eye and adnexa	H00-H06 Disorders of eyelid, lacrimal system and orbit
Inflammation of lacrimal passages (chronic)	H7_LACRIMINFLAMCHRON	VII Diseases of the eye and adnexa (H7_)	497	412885	413382	#H7,#OPHTAL	4		H044	1										1	VII Diseases of the eye and adnexa	H00-H06 Disorders of eyelid, lacrimal system and orbit
Lagophthalmos	H7_LAGOPHTALMOS	VII Diseases of the eye and adnexa (H7_)	350	412885	413235	#H7,#OPHTAL	4		H022	1										1	VII Diseases of the eye and adnexa	H00-H06 Disorders of eyelid, lacrimal system and orbit
Dislocation of lens	H7_LENSDISLOCATIO	VII Diseases of the eye and adnexa (H7_)	484	374263	374747	#H7,#OPHTAL	3		H271	1										1	VII Diseases of the eye and adnexa	H25-H28 Disorders of lens
Disorders of eyelid, lacrimal system and orbit	H7_LIDLACRIMALORBIT	VII Diseases of the eye and adnexa (H7_)	40848	412885	453733	#H7,#OPHTAL	2		H0	1										1	VII Diseases of the eye and adnexa	H00-H06 Disorders of eyelid, lacrimal system and orbit
Other retinal disorders in diseases classified elsewhere	H7_RETINODISINOTH	VII Diseases of the eye and adnexa (H7_)	62	413784	413846	#H7,#OPHTAL	4		H368	1									1	0
Degeneration of macula and posterior pole	H7_MACULADEGEN	VII Diseases of the eye and adnexa (H7_)	18777	413784	432561	#H7,#OPHTAL	4		H353	1										1	VII Diseases of the eye and adnexa	H30-H36 Disorders of choroid and retina
Mild or no visual impairment, binocular	H7_MILDVISIMPBINOC	VII Diseases of the eye and adnexa (H7_)	144	432149	432293	#H7,#OPHTAL	4		H543	1										1	VII Diseases of the eye and adnexa	H53-H54 Visual disturbances and blindness
Moderate visual impairment, binocular	H7_MODVISIMPBINOC	VII Diseases of the eye and adnexa (H7_)	998	432149	433147	#H7,#OPHTAL	4		H542	1										1	VII Diseases of the eye and adnexa	H53-H54 Visual disturbances and blindness
Moderate visual impairment, monocular	H7_MODVISIMPMONOC	VII Diseases of the eye and adnexa (H7_)	121	432149	432270	#H7,#OPHTAL	4		H546	1										1	VII Diseases of the eye and adnexa	H53-H54 Visual disturbances and blindness
Myopia	H7_MYOPIA	VII Diseases of the eye and adnexa (H7_)	4732	432955	437687	#H7,#OPHTAL	4		H521	1										1	VII Diseases of the eye and adnexa	H49-H52 Disorders of ocular muscles, binocular movement, accommodation and refraction
Nystagmus and other irregular eye movements	H7_NYSTAGMUS	VII Diseases of the eye and adnexa (H7_)	437	448708	449145	#H7,#OPHTAL	3		H55	1										1	VII Diseases of the eye and adnexa	H55-H59 Other disorders of eye and adnexa
Disorders of ocular muscles, binocular movement, accommodation and refraction	H7_OCUMUSCLE	VII Diseases of the eye and adnexa (H7_)	20778	432955	453733	#H7,#OPHTAL	2		H49|H5[0-2]	1										1	VII Diseases of the eye and adnexa	H49-H52 Disorders of ocular muscles, binocular movement, accommodation and refraction
Ocular pain	H7_OCUPAIN	VII Diseases of the eye and adnexa (H7_)	2700	448708	451408	#H7,#OPHTAL	3		H571	1										1	VII Diseases of the eye and adnexa	H55-H59 Other disorders of eye and adnexa
Glaucoma secondary to drugs	H7_GLAUCSECDRUG	VII Diseases of the eye and adnexa (H7_)	99	430250	430349	#H7,#OPHTAL,#ADVERSE	3		H406	1									1	0
Optic atrophy	H7_OPTATROPHY	VII Diseases of the eye and adnexa (H7_)	538	450415	450953	#H7,#OPHTAL	4		H472|H480	1										1	VII Diseases of the eye and adnexa	H46-H48 Disorders of optic nerve and visual pathways
Other disorders of optic disc	H7_OPTICDISCOTH	VII Diseases of the eye and adnexa (H7_)	381	450415	450796	#H7,#OPHTAL	4		H473	1										1	VII Diseases of the eye and adnexa	H46-H48 Disorders of optic nerve and visual pathways
Disorders of optic nerve and visual pathways	H7_OPTNERVE	VII Diseases of the eye and adnexa (H7_)	3318	450415	453733	#H7,#OPHTAL	2		H4[6-8]	1										1	VII Diseases of the eye and adnexa	H46-H48 Disorders of optic nerve and visual pathways
Vitreous prolapse	H7_VITRPROLAPSE	VII Diseases of the eye and adnexa (H7_)	76	434113	434189	#H7,#OPHTAL	4		H430	1									1	0
Disorders of optic nerve, not elsewhere classified	H7_OPTNERVNAS	VII Diseases of the eye and adnexa (H7_)	614	450415	451029	#H7,#OPHTAL	4		H470	1										1	VII Diseases of the eye and adnexa	H46-H48 Disorders of optic nerve and visual pathways
Optic neuritis	H7_OPTNEURITIS	VII Diseases of the eye and adnexa (H7_)	1438	450415	451853	#H7,#OPHTAL	3		H46	1										1	VII Diseases of the eye and adnexa	H46-H48 Disorders of optic nerve and visual pathways
Other disorders of optic [2nd] nerve and visual pathways	H7_OPTNEUROTH	VII Diseases of the eye and adnexa (H7_)	2038	450415	452453	#H7,#OPHTAL	3		H47	1										1	VII Diseases of the eye and adnexa	H46-H48 Disorders of optic nerve and visual pathways
Disorders of orbit	H7_ORBIT	VII Diseases of the eye and adnexa (H7_)	1447	412885	414332	#H7,#OPHTAL	3		H0[5-6]	1										1	VII Diseases of the eye and adnexa	H00-H06 Disorders of eyelid, lacrimal system and orbit
Acute inflammation of orbit	H7_ORBITINFLAMACU	VII Diseases of the eye and adnexa (H7_)	213	412885	413098	#H7,#OPHTAL	4		H050	1										1	VII Diseases of the eye and adnexa	H00-H06 Disorders of eyelid, lacrimal system and orbit
Other and unspecified disorders of orbit	H7_ORBITNAS	VII Diseases of the eye and adnexa (H7_)	142	412885	413027	#H7,#OPHTAL	4		H05[8-9]	1										1	VII Diseases of the eye and adnexa	H00-H06 Disorders of eyelid, lacrimal system and orbit
Other endophthalmitis	H7_OTHENDOPHTHALMITIS	VII Diseases of the eye and adnexa (H7_)	156	434113	434269	#H7,#OPHTAL	4		H441|H451	1										1	VII Diseases of the eye and adnexa	H43-H45 Disorders of vitreous body and globe
Other and unspecified disorders of globe	H7_GLOBENAS	VII Diseases of the eye and adnexa (H7_)	58	434113	434171	#H7,#OPHTAL	4		H44[8-9]	1									1	0
Other disorders of iris and ciliary body	H7_OTHIRISCILIARY	VII Diseases of the eye and adnexa (H7_)	823	429396	430219	#H7,#OPHTAL	3		H21	1										1	VII Diseases of the eye and adnexa	H15-H22 Disorders of sclera, cornea, iris and ciliary body
Other retinal artery occlusion	H7_OTHRETARTOCC	VII Diseases of the eye and adnexa (H7_)	698	413784	414482	#H7,#OPHTAL	4		H342	1										1	VII Diseases of the eye and adnexa	H30-H36 Disorders of choroid and retina
Papilloedema, unspecified	H7_PAPILLOEDEMA	VII Diseases of the eye and adnexa (H7_)	695	450415	451110	#H7,#OPHTAL	4		H471	1										1	VII Diseases of the eye and adnexa	H46-H48 Disorders of optic nerve and visual pathways
Third [oculomotor] nerve palsy	H7_PARASTRA3	VII Diseases of the eye and adnexa (H7_)	551	432955	433506	#H7,#OPHTAL	4		H490	1										1	VII Diseases of the eye and adnexa	H49-H52 Disorders of ocular muscles, binocular movement, accommodation and refraction
Fourth [trochlear] nerve palsy	H7_PARASTRA4	VII Diseases of the eye and adnexa (H7_)	698	432955	433653	#H7,#OPHTAL	4		H491	1										1	VII Diseases of the eye and adnexa	H49-H52 Disorders of ocular muscles, binocular movement, accommodation and refraction
Sixth [abducent] nerve palsy	H7_PARASTRA6	VII Diseases of the eye and adnexa (H7_)	1017	432955	433972	#H7,#OPHTAL	4		H492	1										1	VII Diseases of the eye and adnexa	H49-H52 Disorders of ocular muscles, binocular movement, accommodation and refraction
Paralytic strabismus	H7_PARASTRAB	VII Diseases of the eye and adnexa (H7_)	2326	432955	435281	#H7,#OPHTAL	3		H49	1										1	VII Diseases of the eye and adnexa	H49-H52 Disorders of ocular muscles, binocular movement, accommodation and refraction
Disorder of visual pathways, unspecified	H7_VISUALPATHNAS	VII Diseases of the eye and adnexa (H7_)	55	450415	450470	#H7,#OPHTAL	4		H477	1									1	0
Other or unspecified paralytic strabismus	H7_PARASTRANAS	VII Diseases of the eye and adnexa (H7_)	212	432955	433167	#H7,#OPHTAL	4		H49[8-9]	1										1	VII Diseases of the eye and adnexa	H49-H52 Disorders of ocular muscles, binocular movement, accommodation and refraction
Peripheral retinal degeneration	H7_PERIPHRETINADEGEN	VII Diseases of the eye and adnexa (H7_)	999	413784	414783	#H7,#OPHTAL	4		H354	1										1	VII Diseases of the eye and adnexa	H30-H36 Disorders of choroid and retina
Presbyopia	H7_PRESBYOPIA	VII Diseases of the eye and adnexa (H7_)	1944	432955	434899	#H7,#OPHTAL	4		H524	1										1	VII Diseases of the eye and adnexa	H49-H52 Disorders of ocular muscles, binocular movement, accommodation and refraction
Other proliferative retinopathy	H7_PROLIFRETINOPATHOTH	VII Diseases of the eye and adnexa (H7_)	140	413784	413924	#H7,#OPHTAL	4		H352	1										1	VII Diseases of the eye and adnexa	H30-H36 Disorders of choroid and retina
Pterygium	H7_PTERYGIUM	VII Diseases of the eye and adnexa (H7_)	842	413573	414415	#H7,#OPHTAL	4		H110	1										1	VII Diseases of the eye and adnexa	H10-H13 Disorders of conjunctiva
Ptosis of eyelid	H7_PTOSIS	VII Diseases of the eye and adnexa (H7_)	3479	412885	416364	#H7,#OPHTAL	4		H024	1										1	VII Diseases of the eye and adnexa	H00-H06 Disorders of eyelid, lacrimal system and orbit
Purulent endophthalmitis	H7_PURENDOPHTHALMITIS	VII Diseases of the eye and adnexa (H7_)	171	434113	434284	#H7,#OPHTAL	4		H440	1										1	VII Diseases of the eye and adnexa	H43-H45 Disorders of vitreous body and globe
Disorders of refraction and accommodation	H7_REFRAACCOMMODIS	VII Diseases of the eye and adnexa (H7_)	10503	432955	443458	#H7,#OPHTAL	3		H52	1										1	VII Diseases of the eye and adnexa	H49-H52 Disorders of ocular muscles, binocular movement, accommodation and refraction
Retinal haemorrhage	H7_RETINAHAEMORR	VII Diseases of the eye and adnexa (H7_)	712	413784	414496	#H7,#OPHTAL	4		H356	1										1	VII Diseases of the eye and adnexa	H30-H36 Disorders of choroid and retina
Retinal breaks without detachment	H7_RETINALBREAK	VII Diseases of the eye and adnexa (H7_)	5435	413784	419219	#H7,#OPHTAL	4		H333	1										1	VII Diseases of the eye and adnexa	H30-H36 Disorders of choroid and retina
Retinal detachment with retinal break	H7_RETINALDETACHBREAK	VII Diseases of the eye and adnexa (H7_)	4485	413784	418269	#H7,#OPHTAL	4		H330	1										1	VII Diseases of the eye and adnexa	H30-H36 Disorders of choroid and retina
Other, unspecified and serous retinal detachments	H7_RETINALDETACHOTH	VII Diseases of the eye and adnexa (H7_)	952	413784	414736	#H7,#OPHTAL	4		H332|H335	1										1	VII Diseases of the eye and adnexa	H30-H36 Disorders of choroid and retina
Other and unspecified heterotropia	H7_HETEROTRONAS	VII Diseases of the eye and adnexa (H7_)	87	432955	433042	#H7,#OPHTAL	4		H504	1									1	0
Traction detachment of retina	H7_RETINALDETACHTRACTION	VII Diseases of the eye and adnexa (H7_)	270	413784	414054	#H7,#OPHTAL	4		H334	1										1	VII Diseases of the eye and adnexa	H30-H36 Disorders of choroid and retina
Mechanical strabismus	H7_STRABMECH	VII Diseases of the eye and adnexa (H7_)	67	432955	433022	#H7,#OPHTAL	4		H506	1									1	0
Other specified and unspecified retinal disorders	H7_RETINANAS	VII Diseases of the eye and adnexa (H7_)	1045	413784	414829	#H7,#OPHTAL	4		H35[8-9]	1										1	VII Diseases of the eye and adnexa	H30-H36 Disorders of choroid and retina
Separation of retinal layers (serosa)	H7_RETINASEPAR	VII Diseases of the eye and adnexa (H7_)	1320	413784	415104	#H7,#OPHTAL	4		H357	1										1	VII Diseases of the eye and adnexa	H30-H36 Disorders of choroid and retina
Retinoschisis and retinal cysts	H7_RETINOCHISISCYST	VII Diseases of the eye and adnexa (H7_)	706	413784	414490	#H7,#OPHTAL	4		H331	1										1	VII Diseases of the eye and adnexa	H30-H36 Disorders of choroid and retina
Retinal vascular occlusion	H7_RETIVASCOCCLUSION	VII Diseases of the eye and adnexa (H7_)	4066	413784	417850	#H7,#OPHTAL	4		H34	1										1	VII Diseases of the eye and adnexa	H30-H36 Disorders of choroid and retina
Retrobulbar neuritis in diseases classified elsewhere	H7_RETROBULBNEURINOTH	VII Diseases of the eye and adnexa (H7_)	110	450415	450525	#H7,#OPHTAL	3		H481	1										1	VII Diseases of the eye and adnexa	H46-H48 Disorders of optic nerve and visual pathways
Disorders of sclera, cornea, iris and ciliary body	H7_SCLERACORNEA	VII Diseases of the eye and adnexa (H7_)	24337	429396	453733	#H7,#OPHTAL	2		H1[5-9]|H2[0-2]	1										1	VII Diseases of the eye and adnexa	H15-H22 Disorders of sclera, cornea, iris and ciliary body
Scleritis	H7_SCLERITIS	VII Diseases of the eye and adnexa (H7_)	389	429396	429785	#H7,#OPHTAL	4		H150	1										1	VII Diseases of the eye and adnexa	H15-H22 Disorders of sclera, cornea, iris and ciliary body
Severe visual impairment, binocular	H7_SEVVISIMPBINOC	VII Diseases of the eye and adnexa (H7_)	146	432149	432295	#H7,#OPHTAL	4		H541	1										1	VII Diseases of the eye and adnexa	H53-H54 Visual disturbances and blindness
Severe visual impairment, monocular	H7_SEVVISIMPMONOC	VII Diseases of the eye and adnexa (H7_)	247	432149	432396	#H7,#OPHTAL	4		H545	1										1	VII Diseases of the eye and adnexa	H53-H54 Visual disturbances and blindness
Stenosis and insufficiency of lacrimal passages	H7_STENOLACRI	VII Diseases of the eye and adnexa (H7_)	3232	412885	416117	#H7,#OPHTAL	4		H045	1										1	VII Diseases of the eye and adnexa	H00-H06 Disorders of eyelid, lacrimal system and orbit
Other specified and unspecified strabismus	H7_STRABNAS	VII Diseases of the eye and adnexa (H7_)	359	432955	433314	#H7,#OPHTAL	4		H50[8-9]	1										1	VII Diseases of the eye and adnexa	H49-H52 Disorders of ocular muscles, binocular movement, accommodation and refraction
Other strabismus	H7_STRABOTH	VII Diseases of the eye and adnexa (H7_)	9012	432955	441967	#H7,#OPHTAL	3		H50	1										1	VII Diseases of the eye and adnexa	H49-H52 Disorders of ocular muscles, binocular movement, accommodation and refraction
Hyphaema and other vascular disorders of iris and ciliary body	H7_VASCCILIARY	VII Diseases of the eye and adnexa (H7_)	587	429396	429983	#H7,#OPHTAL	4		H21[0-1]	1										1	VII Diseases of the eye and adnexa	H15-H22 Disorders of sclera, cornea, iris and ciliary body
Vertical strabismus	H7_VERTISTRAB	VII Diseases of the eye and adnexa (H7_)	1105	432955	434060	#H7,#OPHTAL	4		H502	1										1	VII Diseases of the eye and adnexa	H49-H52 Disorders of ocular muscles, binocular movement, accommodation and refraction
Other and unspecified visual disturbances	H7_VISDISTNAS	VII Diseases of the eye and adnexa (H7_)	3125	432149	435274	#H7,#OPHTAL	4		H53[8-9]	1										1	VII Diseases of the eye and adnexa	H53-H54 Visual disturbances and blindness
Visual field defects	H7_VISFIELDDEF	VII Diseases of the eye and adnexa (H7_)	2885	432149	435034	#H7,#OPHTAL	4		H534	1										1	VII Diseases of the eye and adnexa	H53-H54 Visual disturbances and blindness
Blindness or visual impairment, binocular	H7_VISIMPBILATERAL	VII Diseases of the eye and adnexa (H7_)	139	432149	432288	#H7,#OPHTAL	4		H540	1										1	VII Diseases of the eye and adnexa	H53-H54 Visual disturbances and blindness
Visual disturbances	H7_VISUDISTURB	VII Diseases of the eye and adnexa (H7_)	19780	432149	451929	#H7,#OPHTAL	3		H53	1										1	VII Diseases of the eye and adnexa	H53-H54 Visual disturbances and blindness
Subjective visual disturbances	H7_VISUDISTURBSUB	VII Diseases of the eye and adnexa (H7_)	9225	432149	441374	#H7,#OPHTAL	4		H531	1										1	VII Diseases of the eye and adnexa	H53-H54 Visual disturbances and blindness
Disorders of vitreous body	H7_VITRBODYGLOBE	VII Diseases of the eye and adnexa (H7_)	18951	434113	453064	#H7,#OPHTAL	3		H43	1										1	VII Diseases of the eye and adnexa	H43-H45 Disorders of vitreous body and globe
Crystalline deposits in vitreous body	H7_VITRCRYSTAL	VII Diseases of the eye and adnexa (H7_)	253	434113	434366	#H7,#OPHTAL	4		H432	1										1	VII Diseases of the eye and adnexa	H43-H45 Disorders of vitreous body and globe
Other vitreous opacities	H7_VITROPACIT	VII Diseases of the eye and adnexa (H7_)	1232	434113	435345	#H7,#OPHTAL	4		H433	1										1	VII Diseases of the eye and adnexa	H43-H45 Disorders of vitreous body and globe
Other and unspecified disorders of vitreous body	H7_VITROTH	VII Diseases of the eye and adnexa (H7_)	15092	434113	449205	#H7,#OPHTAL	4		H43[8-9]	1										1	VII Diseases of the eye and adnexa	H43-H45 Disorders of vitreous body and globe
Xanthelasma of eyelid	H7_XANTHELASMA	VII Diseases of the eye and adnexa (H7_)	277	412885	413162	#H7,#OPHTAL	4		H026	1										1	VII Diseases of the eye and adnexa	H00-H06 Disorders of eyelid, lacrimal system and orbit
Other abnormal auditory perceptions	H8_ABNAUDPER	VIII Diseases of the ear and mastoid process (H8_)	334	397865	398199	#H8	3		H932	1										1	VIII Diseases of the ear and mastoid process	H90-H95 Other disorders of ear
Benign paroxysmal vertigo	H8_BPV	VIII Diseases of the ear and mastoid process (H8_)	10553	431119	441672	#H8	4		H811	1										1	VIII Diseases of the ear and mastoid process	H80-H83 Diseases of inner ear
Impacted cerumen	H8_CERUMEN	VIII Diseases of the ear and mastoid process (H8_)	3167	440335	443502	#H8	3		H612	1										1	VIII Diseases of the ear and mastoid process	H60-H62 Diseases of external ear
Cholesteatoma of middle ear	H8_CHOLEASTOMA	VIII Diseases of the ear and mastoid process (H8_)	1710	422407	424117	#H8	3		H71	1										1	VIII Diseases of the ear and mastoid process	H65-H75 Diseases of middle ear and mastoid
Chronic suppurative otitis media	H8_CHRON_SUPOTITIS	VIII Diseases of the ear and mastoid process (H8_)	2469	422407	424876	#H8	4		H66[1-3]	1										1	VIII Diseases of the ear and mastoid process	H65-H75 Diseases of middle ear and mastoid
Discontinuity and dislocation of ear ossicles	H8_DISCON	VIII Diseases of the ear and mastoid process (H8_)	154	422407	422561	#H8	3		H742	1										1	VIII Diseases of the ear and mastoid process	H65-H75 Diseases of middle ear and mastoid
Other disorders of Eustachian tube	H8_EUSTNAS	VIII Diseases of the ear and mastoid process (H8_)	897	422407	423304	#H8	3		H69	1										1	VIII Diseases of the ear and mastoid process	H65-H75 Diseases of middle ear and mastoid
Eustachian salpingitis and obstruction	H8_EUSTSALP	VIII Diseases of the ear and mastoid process (H8_)	3029	422407	425436	#H8	3		H68[0-1]	1										1	VIII Diseases of the ear and mastoid process	H65-H75 Diseases of middle ear and mastoid
Postprocedural disorders of eye and adnexa, not elsewhere classified	H7_EYEPOSTOP	VII Diseases of the eye and adnexa (H7_)	68	453665	453733	#H7,#OPHTAL	2		H59	1								1	1	0
Abscess of external ear	H8_EXT_ABSC	VIII Diseases of the ear and mastoid process (H8_)	452	440335	440787	#H8	4		H600	1										1	VIII Diseases of the ear and mastoid process	H60-H62 Diseases of external ear
Cellulitis of external ear	H8_EXT_CELLUL	VIII Diseases of the ear and mastoid process (H8_)	373	440335	440708	#H8	4		H601	1										1	VIII Diseases of the ear and mastoid process	H60-H62 Diseases of external ear
Cholesteatoma of external ear	H8_EXT_CHOL	VIII Diseases of the ear and mastoid process (H8_)	211	440335	440546	#H8	4		H604	1										1	VIII Diseases of the ear and mastoid process	H60-H62 Diseases of external ear
Malignant otitis externa	H8_EXT_MALIGN	VIII Diseases of the ear and mastoid process (H8_)	50	440335	440385	#H8	4		H602	1									1	0
Other infective otitis externa	H8_EXT_INFNAS	VIII Diseases of the ear and mastoid process (H8_)	2021	440335	442356	#H8	4		H603	1										1	VIII Diseases of the ear and mastoid process	H60-H62 Diseases of external ear
Otitis externa, unspecified	H8_EXT_NAS	VIII Diseases of the ear and mastoid process (H8_)	3850	440335	444185	#H8	4		H609	1										1	VIII Diseases of the ear and mastoid process	H60-H62 Diseases of external ear
Acute otitis externa, noninfective	H8_EXT_NONINF	VIII Diseases of the ear and mastoid process (H8_)	519	440335	440854	#H8	4		H605	1										1	VIII Diseases of the ear and mastoid process	H60-H62 Diseases of external ear
Other otitis externa (chronic)	H8_EXT_OTH	VIII Diseases of the ear and mastoid process (H8_)	2141	440335	442476	#H8	4		H608	1										1	VIII Diseases of the ear and mastoid process	H60-H62 Diseases of external ear
Disorder of external ear, unspecified	H8_EXTDISINOTH	VIII Diseases of the ear and mastoid process (H8_)	991	440335	441326	#H8	3		H62	1										1	VIII Diseases of the ear and mastoid process	H60-H62 Diseases of external ear
Other specified disorders of external ear	H8_EXTDISNAS	VIII Diseases of the ear and mastoid process (H8_)	1107	440335	441442	#H8	3		H61[8-9]	1										1	VIII Diseases of the ear and mastoid process	H60-H62 Diseases of external ear
Diseases of external ear	H8_EXTERNAL	VIII Diseases of the ear and mastoid process (H8_)	13398	440335	453733	#H8	2		H6[0-2]	1										1	VIII Diseases of the ear and mastoid process	H60-H62 Diseases of external ear
Noninfective disorders of pinna	H8_PINNADIS	VIII Diseases of the ear and mastoid process (H8_)	67	440335	440402	#H8	3		H611	1									1	0
Otitis externa	H8_EXTOTITIS	VIII Diseases of the ear and mastoid process (H8_)	8455	440335	448790	#H8	3		H60	1										1	VIII Diseases of the ear and mastoid process	H60-H62 Diseases of external ear
Conductive hearing loss, unspecified	H8_HL_CON_NAS	VIII Diseases of the ear and mastoid process (H8_)	2918	397865	400783	#H8	4		H90[0-2]	1										1	VIII Diseases of the ear and mastoid process	H90-H95 Other disorders of ear
Deaf mutism, not elsewhere classified	H8_HL_DEAFMUT	VIII Diseases of the ear and mastoid process (H8_)	174	397865	398039	#H8	4		H913	1										1	VIII Diseases of the ear and mastoid process	H90-H95 Other disorders of ear
Sudden idiopathic hearing loss	H8_HL_IDIOP	VIII Diseases of the ear and mastoid process (H8_)	3487	397865	401352	#H8	4		H912	1										1	VIII Diseases of the ear and mastoid process	H90-H95 Other disorders of ear
Mixed conductive and sensorineural hearing loss	H8_HL_MIX_NAS	VIII Diseases of the ear and mastoid process (H8_)	4292	397865	402157	#H8	4		H90[6-8]	1										1	VIII Diseases of the ear and mastoid process	H90-H95 Other disorders of ear
Other specified/unspecified hearing loss	H8_HL_NAS	VIII Diseases of the ear and mastoid process (H8_)	2720	397865	400585	#H8	4		H91[8-9]	1										1	VIII Diseases of the ear and mastoid process	H90-H95 Other disorders of ear
Presbycusis	H8_HL_PRESBY	VIII Diseases of the ear and mastoid process (H8_)	5091	397865	402956	#H8	4		H911	1										1	VIII Diseases of the ear and mastoid process	H90-H95 Other disorders of ear
Sensorineural hearing loss	H8_HL_SEN_NAS	VIII Diseases of the ear and mastoid process (H8_)	39620	397865	437485	#H8	4		H90[3-5]	1										1	VIII Diseases of the ear and mastoid process	H90-H95 Other disorders of ear
Other specified/unspecified diseases of inner ear	H8_INNERNAS	VIII Diseases of the ear and mastoid process (H8_)	148	431119	431267	#H8	3		H83[8-9]	1										1	VIII Diseases of the ear and mastoid process	H80-H83 Diseases of inner ear
Labyrinthitis	H8_LABYRINTHITIS	VIII Diseases of the ear and mastoid process (H8_)	101	431119	431220	#H8	3		H830	1										1	VIII Diseases of the ear and mastoid process	H80-H83 Diseases of inner ear
Acute mastoiditis	H8_MASTACU	VIII Diseases of the ear and mastoid process (H8_)	297	422407	422704	#H8	3		H700	1										1	VIII Diseases of the ear and mastoid process	H65-H75 Diseases of middle ear and mastoid
Chronic mastoiditis	H8_MASTCHRON	VIII Diseases of the ear and mastoid process (H8_)	857	422407	423264	#H8	3		H701	1										1	VIII Diseases of the ear and mastoid process	H65-H75 Diseases of middle ear and mastoid
Other/unspecified mastoiditis and related conditions	H8_MASTNAS	VIII Diseases of the ear and mastoid process (H8_)	147	422407	422554	#H8	3		H70[8-9]	1										1	VIII Diseases of the ear and mastoid process	H65-H75 Diseases of middle ear and mastoid
MÃ©niÃ¨re disease	H8_MENIERE	VIII Diseases of the ear and mastoid process (H8_)	3312	431119	434431	#H8	4		H810	1										1	VIII Diseases of the ear and mastoid process	H80-H83 Diseases of inner ear
Adhesive middle ear disease	H8_MIDDLEADDH	VIII Diseases of the ear and mastoid process (H8_)	540	422407	422947	#H8	3		H741	1										1	VIII Diseases of the ear and mastoid process	H65-H75 Diseases of middle ear and mastoid
Diseases of middle ear and mastoid	H8_MIDDLEMASTOID	VIII Diseases of the ear and mastoid process (H8_)	31326	422407	453733	#H8	2		H6[5-9]|H7[0-5]	1										1	VIII Diseases of the ear and mastoid process	H65-H75 Diseases of middle ear and mastoid
Acute myringitis	H8_MYRINGACU	VIII Diseases of the ear and mastoid process (H8_)	223	422407	422630	#H8	3		H730	1										1	VIII Diseases of the ear and mastoid process	H65-H75 Diseases of middle ear and mastoid
Chronic myringitis	H8_MYRINGCHRON	VIII Diseases of the ear and mastoid process (H8_)	139	422407	422546	#H8	3		H731	1										1	VIII Diseases of the ear and mastoid process	H65-H75 Diseases of middle ear and mastoid
Other specified/unspecified disorders of tympanic membrane	H8_MYRINGNAS	VIII Diseases of the ear and mastoid process (H8_)	101	422407	422508	#H8	3		H73[8-9]	1										1	VIII Diseases of the ear and mastoid process	H65-H75 Diseases of middle ear and mastoid
Noise effects on inner ear	H8_NOISEINNER	VIII Diseases of the ear and mastoid process (H8_)	1333	431119	432452	#H8	3		H833	1										1	VIII Diseases of the ear and mastoid process	H80-H83 Diseases of inner ear
Tympanosclerosis	H8_TYMPSCLE	VIII Diseases of the ear and mastoid process (H8_)	65	422407	422472	#H8	3		H740	1									1	0
Nonsuppurative otitis media	H8_NONSUPPNAS	VIII Diseases of the ear and mastoid process (H8_)	10765	422407	433172	#H8,#ASTHMA_CM,#COPD_CM	3		H65	1										1	VIII Diseases of the ear and mastoid process	H65-H75 Diseases of middle ear and mastoid
Otalgia	H8_OTALGIA	VIII Diseases of the ear and mastoid process (H8_)	2646	397865	400511	#H8	3		H920	1										1	VIII Diseases of the ear and mastoid process	H90-H95 Other disorders of ear
Abnormalities of ear ossicles	H8_OSSICABN	VIII Diseases of the ear and mastoid process (H8_)	58	422407	422465	#H8	3		H743	1									1	0
Other specified/unspecified disorders of middle ear and mastoid	H8_MIDDMASTNAS	VIII Diseases of the ear and mastoid process (H8_)	72	422407	422479	#H8	3		H74[8-9]	1									1	0
Other disorders of ear	H8_OTHEREAR	VIII Diseases of the ear and mastoid process (H8_)	55868	397865	453733	#H8	2		H9	1										1	VIII Diseases of the ear and mastoid process	H90-H95 Other disorders of ear
Otitis media, unspecified	H8_OTIMEDNAS	VIII Diseases of the ear and mastoid process (H8_)	4573	422407	426980	#H8	4		H669	1										1	VIII Diseases of the ear and mastoid process	H65-H75 Diseases of middle ear and mastoid
Otorrhagia	H8_OTORRHAGIA	VIII Diseases of the ear and mastoid process (H8_)	192	397865	398057	#H8	3		H922	1										1	VIII Diseases of the ear and mastoid process	H90-H95 Other disorders of ear
Otosclerosis	H8_OTOSCLE	VIII Diseases of the ear and mastoid process (H8_)	2638	431119	433757	#H8	3		H80	1										1	VIII Diseases of the ear and mastoid process	H80-H83 Diseases of inner ear
Perichondritis of external ear	H8_PERCHRONDR	VIII Diseases of the ear and mastoid process (H8_)	530	440335	440865	#H8	3		H610	1										1	VIII Diseases of the ear and mastoid process	H60-H62 Diseases of external ear
Perforation of tympanic membrane	H8_PERFORATION	VIII Diseases of the ear and mastoid process (H8_)	3488	422407	425895	#H8	3		H72	1										1	VIII Diseases of the ear and mastoid process	H65-H75 Diseases of middle ear and mastoid
Other peripheral vertigo	H8_PERIPHVERTIGO	VIII Diseases of the ear and mastoid process (H8_)	3060	431119	434179	#H8	4		H813	1										1	VIII Diseases of the ear and mastoid process	H80-H83 Diseases of inner ear
Acquired stenosis of external ear canal	H8_STENOEXTCAN	VIII Diseases of the ear and mastoid process (H8_)	277	440335	440612	#H8	3		H613	1										1	VIII Diseases of the ear and mastoid process	H60-H62 Diseases of external ear
Labyrinthine fistula	H8_LABYRFISTU	VIII Diseases of the ear and mastoid process (H8_)	97	431119	431216	#H8	3		H831	1									1	0
Acute suppurative otitis media	H8_SUP_ACUTE	VIII Diseases of the ear and mastoid process (H8_)	12552	422407	434959	#H8	4		H660	1										1	VIII Diseases of the ear and mastoid process	H65-H75 Diseases of middle ear and mastoid
Suppurative otitis media, unspecified	H8_SUP_OTINAS	VIII Diseases of the ear and mastoid process (H8_)	867	422407	423274	#H8	4		H664	1										1	VIII Diseases of the ear and mastoid process	H65-H75 Diseases of middle ear and mastoid
Tinnitus	H8_TINNITUS	VIII Diseases of the ear and mastoid process (H8_)	8926	397865	406791	#H8	3		H931	1										1	VIII Diseases of the ear and mastoid process	H90-H95 Other disorders of ear
Vertigo of central origin	H8_VERTIGOCENT	VIII Diseases of the ear and mastoid process (H8_)	476	431119	431595	#H8	4		H814	1										1	VIII Diseases of the ear and mastoid process	H80-H83 Diseases of inner ear
Vestibular neuronitis	H8_VESTIBNEUR	VIII Diseases of the ear and mastoid process (H8_)	2951	431119	434070	#H8	4		H812	1										1	VIII Diseases of the ear and mastoid process	H80-H83 Diseases of inner ear
Other/unspecified disorders of vestibular function	H8_VESTIFUNCNAS	VIII Diseases of the ear and mastoid process (H8_)	1153	431119	432272	#H8	4		H81[8-9]	1										1	VIII Diseases of the ear and mastoid process	H80-H83 Diseases of inner ear
Ototoxic hearing loss	H8_HL_OTOTOX	VIII Diseases of the ear and mastoid process (H8_)	56	397865	397921	#H8	4		H910	1									1	0
Inguinal hernia, bilateral	HERING_BILATERAL	XI Diseases of the digestive system (K11_)	3625	387841	391466	#K11			K40[0-2]	1										1	XI Diseases of the digestive system	K40-K46 Hernia
Inguinal hernia, unilateral	HERING_UNILATERAL	XI Diseases of the digestive system (K11_)	833	387841	388674	#K11			K41[3-9]	1										1	XI Diseases of the digestive system	K40-K46 Hernia
Hypotension due to drugs	HYPOTE_DRUGS	IX Diseases of the circulatory system (I9_)	410	453323	453733	#I9,#ADVERSE	C		I952	1										1	IX Diseases of the circulatory system	I95-I99 Other and unspecified disorders of the circulatory system
Abdominal aortic aneurysm (AAA)	I9_ABAORTANEUR	IX Diseases of the circulatory system (I9_)	4083	420324	424407	#I9,#CARDIO	4		I713|I714	1										1	IX Diseases of the circulatory system	I70-I79 Diseases of arteries, arterioles and capillaries
Atrial fibrillation and flutter	I9_AF	IX Diseases of the circulatory system (I9_)	55853	231952	287805	#I9,#ASTHMA_CM,#COPD_CM,#CARDIO,#ILD_CM,#NEURO_CM	4		I48	1										1	IX Diseases of the circulatory system	I30-I52 Other forms of heart disease
Otorrhoea	H8_OTORRHOEA	VIII Diseases of the ear and mastoid process (H8_)	88	397865	397953	#H8	3		H921	1									1	0
Cerebral aneurysm, nonruptured	I9_ANEURYSM	IX Diseases of the circulatory system (I9_)	3014	412105	415119	#I9,#ASTHMA_CM,#CARDIO,#GASTRO_CM,#NEURO_CM	3		I671	1										1	IX Diseases of the circulatory system	I60-I69 Cerebrovascular diseases
Angina pectoris	I9_ANGINA	IX Diseases of the circulatory system (I9_)	40366	378019	418385	#I9,#ASTHMA_CM,#COPD_CM,#CARDIO,#DIAB_CM,#ILD_CM,#NEURO_CM,#RHEUMA_CM	3		I20	1										1	IX Diseases of the circulatory system	I20-I25 Ischaemic heart diseases
Aortic aneurysm	I9_AORTANEUR	IX Diseases of the circulatory system (I9_)	8923	420324	429247	#I9,#CARDIO,#NEURO_CM	3		I71[1-9]	1										1	IX Diseases of the circulatory system	I70-I79 Diseases of arteries, arterioles and capillaries
Other specified/unspecified disorders of ear	H8_EARNAS	VIII Diseases of the ear and mastoid process (H8_)	83	397865	397948	#H8	3		H93[8-9]	1									1	0
Recurrent cholesteatoma of postmastoidectomy cavity	H8_POSTMASTCHOLEASTOMA	VIII Diseases of the ear and mastoid process (H8_)	100	397865	397965	#H8	4		H950	1								1		0
Other disorders following mastoidectomy	H8_POSTMASTNAS	VIII Diseases of the ear and mastoid process (H8_)	110	397865	397975	#H8	4		H951	1								1		0
Other/unspecified postprocedural disorders of ear and mastoid process	H8_POSTOPNAS	VIII Diseases of the ear and mastoid process (H8_)	79	397865	397944	#H8	4		H95[8-9]	1								1	1	0
Dissection of aorta	I9_AORTDIS	IX Diseases of the circulatory system (I9_)	1038	420324	421362	#I9,#CARDIO,#NEURO_CM	3		I710	1										1	IX Diseases of the circulatory system	I70-I79 Diseases of arteries, arterioles and capillaries
Arterial embolism and thrombosis of lower extremity artery	I9_ARTEMBTHRLOW	IX Diseases of the circulatory system (I9_)	1170	420324	421494	#I9,#CARDIO,#NEURO_CM	4		I743	1										1	IX Diseases of the circulatory system	I70-I79 Diseases of arteries, arterioles and capillaries
Other arterial embolism and thrombosis	I9_ARTEMBTHRNAS	IX Diseases of the circulatory system (I9_)	946	420324	421270	#I9,#CARDIO,#NEURO_CM	4		I74	1										1	IX Diseases of the circulatory system	I70-I79 Diseases of arteries, arterioles and capillaries
Rheumatic heart disease, other	I9_RHEUOTHHRT	IX Diseases of the circulatory system (I9_)	58	452616	452674	#I9,#NEURO_CM	3		I09	1									1	0
Other diseases of arteries and capillaries	I9_ARTOTH	IX Diseases of the circulatory system (I9_)	3208	420324	423532	#I9,#NEURO_CM	3		I7[7-9]	1										1	IX Diseases of the circulatory system	I70-I79 Diseases of arteries, arterioles and capillaries
Atherosclerosis, excluding cerebral, coronary and PAD	I9_ATHSCLE	IX Diseases of the circulatory system (I9_)	17832	420324	438156	#I9,#CARDIO,#OPHTAL_CM,#NEURO_CM	3		I70	1										1	IX Diseases of the circulatory system	I70-I79 Diseases of arteries, arterioles and capillaries
AV-block	I9_AVBLOCK	IX Diseases of the circulatory system (I9_)	6935	342690	349625	#I9,#CARDIO,#NEURO_CM	4		I44[0-3]	1										1	IX Diseases of the circulatory system	I30-I52 Other forms of heart disease
Cardiac arrest	I9_CARDARR	IX Diseases of the circulatory system (I9_)	2722	231952	234674	#I9,#CARDIO,#NEURO_CM	4		I46	1										1	IX Diseases of the circulatory system	I30-I52 Other forms of heart disease
Cardiomyopathies, Secondary/extrinsic	I9_CARDMSEC	IX Diseases of the circulatory system (I9_)	195	342690	342885	#I9,#CARDIO,#NEURO_CM	4		I426|I427	1										1	IX Diseases of the circulatory system	I30-I52 Other forms of heart disease
Cardiomyopathy	I9_CARDMYO	IX Diseases of the circulatory system (I9_)	6907	342690	349597	#I9,#NEURO_CM	3		I42	1										1	IX Diseases of the circulatory system	I30-I52 Other forms of heart disease
Alcoholic cardiomyopathy	I9_CARDMYOALC	IX Diseases of the circulatory system (I9_)	147	446826	446973	#I9,#CARDIO	C		I426	1										1	IX Diseases of the circulatory system	I30-I52 Other forms of heart disease
Cardiomyopathy, Hypertrophic obstructive	I9_CARDMYOHYP	IX Diseases of the circulatory system (I9_)	608	342690	343298	#I9,#CARDIO,#NEURO_CM	4		I421	1										1	IX Diseases of the circulatory system	I30-I52 Other forms of heart disease
Cardiomyopathy in other diseases	I9_CARDMYOINOTH	IX Diseases of the circulatory system (I9_)	148	342690	342838	#I9,#NEURO_CM	4		I43	1										1	IX Diseases of the circulatory system	I30-I52 Other forms of heart disease
Cardiomyopathy, other and unspecified	I9_CARDMYOOTH	IX Diseases of the circulatory system (I9_)	2844	342690	345534	#I9,#NEURO_CM	4		I428|I429	1										1	IX Diseases of the circulatory system	I30-I52 Other forms of heart disease
Restrictive cardiomyopathy	I9_CARDMYORESTR	IX Diseases of the circulatory system (I9_)	105	446826	446931	#I9,#CARDIO	C		I425	1										1	IX Diseases of the circulatory system	I30-I52 Other forms of heart disease
Cerebral amyloid angiopathy	I9_CEREBAMY	IX Diseases of the circulatory system (I9_)	101	412105	412206	#I9,#ASTHMA_CM,#GASTRO_CM,#NEURO_CM	3		I680	1										1	IX Diseases of the circulatory system	I60-I69 Cerebrovascular diseases
Cerebral atherosclerosis	I9_CEREBATHER	IX Diseases of the circulatory system (I9_)	379	453354	453733	#I9,#GASTRO_CM			I672	1										1	IX Diseases of the circulatory system	I60-I69 Cerebrovascular diseases
Other specified cerebrovascular diseases, other cerebrovascular disorders in diseases classified elsewhere	I9_CEREBDOTH	IX Diseases of the circulatory system (I9_)	2331	412105	414436	#I9,#ASTHMA_CM,#GASTRO_CM,#NEURO_CM	3		I67[8-9]|I688	1										1	IX Diseases of the circulatory system	I60-I69 Cerebrovascular diseases
Major coronary heart disease event	I9_CHD	IX Diseases of the circulatory system (I9_)	51098	402635	453733	#I9,#CARDIO,#NEURO_CM	C		I200|I21|I22	1										1	IX Diseases of the circulatory system	I20-I25 Ischaemic heart diseases
Conduction disorders	I9_CONDUCTIO	IX Diseases of the circulatory system (I9_)	12371	342690	355061	#I9,#CARDIO,#NEURO_CM	3		I44|I45	1										1	IX Diseases of the circulatory system	I30-I52 Other forms of heart disease
Coronary atherosclerosis	I9_CORATHER	IX Diseases of the circulatory system (I9_)	56685	378019	434704	#I9,#ASTHMA_CM,#COPD_CM,#CARDIO,#DIAB_CM,#ILD_CM,#NEURO_CM,#RHEUMA_CM	3		I25|I24|Z951|T822	1										1	IX Diseases of the circulatory system	I20-I25 Ischaemic heart diseases
Dissection of cerebral arteries, nonruptured	I9_DISCER	IX Diseases of the circulatory system (I9_)	231	412105	412336	#I9,#ASTHMA_CM,#GASTRO_CM,#NEURO_CM	3		I670	1										1	IX Diseases of the circulatory system	I60-I69 Cerebrovascular diseases
Endocarditis	I9_ENDOCARD	IX Diseases of the circulatory system (I9_)	1140	342690	343830	#I9,#CARDIO,#NEURO_CM	3		I33|I38|I39	1										1	IX Diseases of the circulatory system	I30-I52 Other forms of heart disease
Heart failure, strict	I9_HEARTFAIL	IX Diseases of the circulatory system (I9_)	33250	420483	453733	#I9,#CARDIO,#OPHTAL_CM,#NEURO_CM,#COPD_CM,#ILD_CM	3		I50|I110|I130|I132	1										1	IX Diseases of the circulatory system	I30-I52 Other forms of heart disease
Heart failure, strict (more control exclusions)	I9_HEARTFAIL_EXMORE	IX Diseases of the circulatory system (I9_)	33250	394758	428008	#I9,#CARDIO,#OPHTAL_CM,#NEURO_CM,#COPD_CM,#ILD_CM	3		I50|I110|I130|I132	1										1	IX Diseases of the circulatory system	I30-I52 Other forms of heart disease
Hypertensive encephalopathy	I9_HYPERTENC	IX Diseases of the circulatory system (I9_)	113	412105	412218	#I9,#ASTHMA_CM,#CARDIO,#GASTRO_CM,#NEURO_CM	3		I674	1										1	IX Diseases of the circulatory system	I60-I69 Cerebrovascular diseases
Hypertrophic cardiomyopathy	I9_HYPERTROCARDMYOP	IX Diseases of the circulatory system (I9_)	1245	452488	453733	#I9			I42[1-2]	1										1	IX Diseases of the circulatory system	I30-I52 Other forms of heart disease
Hypotension	I9_HYPOTE	IX Diseases of the circulatory system (I9_)	5622	446995	452617	#I9,#CARDIO,#NEURO_CM	3		I95	1										1	IX Diseases of the circulatory system	I95-I99 Other and unspecified disorders of the circulatory system
Hypertension	I9_HYPTENS	IX Diseases of the circulatory system (I9_)	137312	316345	453657	#I9,#COPD_CM,#CARDIO,#OPHTAL_CM,#ILD_CM,#NEURO_CM,#RHEUMA_CM	C		I10|I11|I12|I13|I15|I674	1										1	IX Diseases of the circulatory system	I10-I15 Hypertensive diseases
Secondary hypertension	I9_HYPTENSEC	IX Diseases of the circulatory system (I9_)	3089	231952	235041	#I9,#NEURO_CM	3		I15	1										1	IX Diseases of the circulatory system	I10-I15 Hypertensive diseases
Hypertension, essential	I9_HYPTENSESS	IX Diseases of the circulatory system (I9_)	116714	316345	433059	#I9,#CARDIO,#NEURO_CM	3		I10	1										1	IX Diseases of the circulatory system	I10-I15 Hypertensive diseases
Hypertensive Heart Disease	I9_HYPTENSHD	IX Diseases of the circulatory system (I9_)	10283	316345	326628	#I9,#CARDIO	4		I11	1										1	IX Diseases of the circulatory system	I10-I15 Hypertensive diseases
Hypertension, Pulmonary Arterial	I9_HYPTENSPUL	IX Diseases of the circulatory system (I9_)	277	316345	316622	#I9,#CARDIO,#NEURO_CM	3		I270	1										1	IX Diseases of the circulatory system	I26-I28 Pulmonary heart disease and diseases of pulmonary circulation
Cardiomyopathy due to drugs and other external agents	CARDIOMYOPATHY_DRUGS_OTHER_EXTER_AGENTS	IX Diseases of the circulatory system (I9_)	62	453671	453733	#I9,#ADVERSE	C		I427	1									1	0
Hypertensive Renal Disease	I9_HYPTENSRD	IX Diseases of the circulatory system (I9_)	1217	316345	317562	#I9,#CARDIO	4		I12	1										1	IX Diseases of the circulatory system	I10-I15 Hypertensive diseases
Intracerebral haemorrhage	I9_ICH	IX Diseases of the circulatory system (I9_)	4542	408782	413324	#I9,#ASTHMA_CM,#COPD_CM,#CARDIO,#DIAB_CM,#GASTRO_CM,#ILD_CM,#NEURO_CM,#RHEUMA_CM	3		I61	1										1	IX Diseases of the circulatory system	I60-I69 Cerebrovascular diseases
Ischaemic heart disease, wide definition	I9_IHD	IX Diseases of the circulatory system (I9_)	75592	378141	453733	#I9,#CARDIO,#OPHTAL_CM,#NEURO_CM	C		I2[0-5]	1										1	IX Diseases of the circulatory system	I20-I25 Ischaemic heart diseases
Left bundle-branch block	I9_LBBB	IX Diseases of the circulatory system (I9_)	2419	342690	345109	#I9,#CARDIO,#NEURO_CM	4		I44[4-7]	1										1	IX Diseases of the circulatory system	I30-I52 Other forms of heart disease
Nonspecific lymphadenitis	I9_LYMPHADE	IX Diseases of the circulatory system (I9_)	2227	392860	395087	#I9,#CARDIO,#NEURO_CM	3		I88	1										1	IX Diseases of the circulatory system	I80-I89 Diseases of veins, lymphatic vessels and lymph nodes, not elsewhere classified
Other noninfective disorders of lymphatic vessels and lymph nodes	I9_LYMPHOTH	IX Diseases of the circulatory system (I9_)	1132	392860	393992	#I9,#NEURO_CM	3		I89	1										1	IX Diseases of the circulatory system	I80-I89 Diseases of veins, lymphatic vessels and lymph nodes, not elsewhere classified
Complications following myocardial infarction	I9_MI_COMPLICATIONS	IX Diseases of the circulatory system (I9_)	264	378019	378283	#I9,#ASTHMA_CM,#COPD_CM,#CARDIO,#DIAB_CM,#ILD_CM,#NEURO_CM,#RHEUMA_CM	3		I23	1										1	IX Diseases of the circulatory system	I20-I25 Ischaemic heart diseases
Myocardial infarction, strict	I9_MI_STRICT	IX Diseases of the circulatory system (I9_)	28546	378019	406565	#I9,#ASTHMA_CM,#COPD_CM,#CARDIO,#DIAB_CM,#ILD_CM,#NEURO_CM,#RHEUMA_CM	3		I21|I22	1										1	IX Diseases of the circulatory system	I20-I25 Ischaemic heart diseases
Myocarditis	I9_MYOCARD	IX Diseases of the circulatory system (I9_)	1847	231952	233799	#I9,#CARDIO,#NEURO_CM	4		I4[0-1]	1										1	IX Diseases of the circulatory system	I30-I52 Other forms of heart disease
Nonischemic cardiomyopathy	I9_NONISCHCARDMYOP_STRICT	IX Diseases of the circulatory system (I9_)	1911	375549	377460	#I9			I420|I511	1										1	IX Diseases of the circulatory system	I30-I52 Other forms of heart disease
Non-rheumatic valve diseases	I9_NONRHEVALV	IX Diseases of the circulatory system (I9_)	25200	342690	367890	#I9,#CARDIO,#NEURO_CM	4		I3[4-7]	1										1	IX Diseases of the circulatory system	I30-I52 Other forms of heart disease
Other aneurysm	I9_OTHANEUR	IX Diseases of the circulatory system (I9_)	1800	420324	422124	#I9,#CARDIO,#NEURO_CM	3		I72	1										1	IX Diseases of the circulatory system	I70-I79 Diseases of arteries, arterioles and capillaries
Other arrhythmias	I9_OTHARR	IX Diseases of the circulatory system (I9_)	34881	342690	377571	#I9,#COPD_CM,#ILD_CM,#NEURO_CM	3		I49	1										1	IX Diseases of the circulatory system	I30-I52 Other forms of heart disease
Other or ill-defined heart diseases	I9_OTHILLHEART	IX Diseases of the circulatory system (I9_)	1932	342690	344622	#I9,#NEURO_CM	3		I5[1-2]	1										1	IX Diseases of the circulatory system	I30-I52 Other forms of heart disease
Other intracranial haemorrhages	I9_OTHINTRACRA	IX Diseases of the circulatory system (I9_)	981	412105	413086	#I9,#ASTHMA_CM,#COPD_CM,#DIAB_CM,#GASTRO_CM,#ILD_CM,#NEURO_CM,#RHEUMA_CM	3		I62	1										1	IX Diseases of the circulatory system	I60-I69 Cerebrovascular diseases
Other other unspecified disorders of the circulatory system	I9_OTHOTH	IX Diseases of the circulatory system (I9_)	1171	446995	448166	#I9,#NEURO_CM	3		I9[7-9]	1										1	IX Diseases of the circulatory system	I95-I99 Other and unspecified disorders of the circulatory system
Other peripheral vascular diseases	I9_OTHPER	IX Diseases of the circulatory system (I9_)	2793	420324	423117	#I9,#NEURO_CM	3		I73	1										1	IX Diseases of the circulatory system	I70-I79 Diseases of arteries, arterioles and capillaries
Paroxysmal tachycardia	I9_PAROXTAC	IX Diseases of the circulatory system (I9_)	11595	231952	243547	#I9,#ASTHMA_CM,#COPD_CM,#CARDIO,#ILD_CM,#NEURO_CM	4		I47	1										1	IX Diseases of the circulatory system	I30-I52 Other forms of heart disease
Other diseases of pericardium	I9_PERICAOTH	IX Diseases of the circulatory system (I9_)	1408	342690	344098	#I9,#NEURO_CM	3		I31	1										1	IX Diseases of the circulatory system	I30-I52 Other forms of heart disease
Pericarditis	I9_PERICARD	IX Diseases of the circulatory system (I9_)	1203	342690	343893	#I9,#CARDIO,#NEURO_CM	3		I30|I32	1										1	IX Diseases of the circulatory system	I30-I52 Other forms of heart disease
Phlebitis and thrombophlebitis (not including DVT)	I9_PHLETHROM	IX Diseases of the circulatory system (I9_)	8602	392860	401462	#I9,#CARDIO,#NEURO_CM	3		I80	1										1	IX Diseases of the circulatory system	I80-I89 Diseases of veins, lymphatic vessels and lymph nodes, not elsewhere classified
DVT of lower extremities	I9_PHLETHROMBDVTLOW	IX Diseases of the circulatory system (I9_)	7216	392860	400076	#I9,#CARDIO,#NEURO_CM	3		I80[12]	1										1	IX Diseases of the circulatory system	I80-I89 Diseases of veins, lymphatic vessels and lymph nodes, not elsewhere classified
Status post-ami	I9_POSTAMI	IX Diseases of the circulatory system (I9_)	3499	378019	381518	#I9,#ASTHMA_CM,#COPD_CM,#CARDIO,#DIAB_CM,#ILD_CM,#NEURO_CM,#RHEUMA_CM	3		I253	1										1	IX Diseases of the circulatory system	I20-I25 Ischaemic heart diseases
Progressive vascular leukoencephalopathy	I9_PROGVASC	IX Diseases of the circulatory system (I9_)	930	412105	413035	#I9,#ASTHMA_CM,#CARDIO,#GASTRO_CM,#NEURO_CM	3		I673	1										1	IX Diseases of the circulatory system	I60-I69 Cerebrovascular diseases
Pulmonary embolism	I9_PULMEMB	IX Diseases of the circulatory system (I9_)	11269	441336	452605	#I9,#CARDIO,#ILD_CM,#NEURO_CM	3		I26	1										1	IX Diseases of the circulatory system	I26-I28 Pulmonary heart disease and diseases of pulmonary circulation
Portal vein thrombosis	I9_PVT	IX Diseases of the circulatory system (I9_)	440	392860	393300	#I9,#CARDIO,#NEURO_CM	3		I81	1										1	IX Diseases of the circulatory system	I80-I89 Diseases of veins, lymphatic vessels and lymph nodes, not elsewhere classified
Cerebral arteritis	I9_CEREBRART	IX Diseases of the circulatory system (I9_)	83	412105	412188	#I9,#ASTHMA_CM,#CARDIO,#GASTRO_CM,#NEURO_CM	3		I677|I68[1-2]	1									1	0
Right bundle-branch block	I9_RBBB	IX Diseases of the circulatory system (I9_)	1186	342690	343876	#I9,#CARDIO,#NEURO_CM	4		I45[0-1]	1										1	IX Diseases of the circulatory system	I30-I52 Other forms of heart disease
Rheumatic fever with heart involvement	I9_RHEUFEVHRT	IX Diseases of the circulatory system (I9_)	160	452616	452776	#I9,#NEURO_CM	3		I01|I020	1										1	IX Diseases of the circulatory system	I00-I02 Acute rheumatic fever
Rheumatic fever without mention of heart involvement	I9_RHEUFEVWITHOUTHEART	IX Diseases of the circulatory system (I9_)	113	453620	453733	#I9,#NEURO_CM	2		I00|I029	1										1	IX Diseases of the circulatory system	I00-I02 Acute rheumatic fever
Rheumatic valve diseases	I9_RHEUVALV	IX Diseases of the circulatory system (I9_)	800	452616	453416	#I9,#NEURO_CM	3		I0[5-8]	1										1	IX Diseases of the circulatory system	I05-I09 Chronic rheumatic heart diseases
Subarachnoid haemorrhage	I9_SAH	IX Diseases of the circulatory system (I9_)	3814	408928	412742	#I9,#ASTHMA_CM,#COPD_CM,#CARDIO,#DIAB_CM,#GASTRO_CM,#ILD_CM,#NEURO_CM,#RHEUMA_CM	3		I60	1										1	IX Diseases of the circulatory system	I60-I69 Cerebrovascular diseases
Secondary right heart disease	I9_SECONDRIGHT	IX Diseases of the circulatory system (I9_)	1298	441336	442634	#I9,#ASTHMA_CM,#COPD_CM,#ILD	4		I27	1										1	IX Diseases of the circulatory system	I26-I28 Pulmonary heart disease and diseases of pulmonary circulation
Sequelae of cerebrovascular disease	I9_SEQULAE	IX Diseases of the circulatory system (I9_)	14063	412105	426168	#I9,#ASTHMA_CM,#GASTRO_CM,#NEURO_CM	3		I69	1										1	IX Diseases of the circulatory system	I60-I69 Cerebrovascular diseases
Occlusion and stenosis of arteries, not leading to stroke	I9_STENOSIS	IX Diseases of the circulatory system (I9_)	483	412105	412588	#I9,#ASTHMA_CM,#COPD_CM,#CARDIO,#GASTRO_CM,#ILD_CM,#NEURO_CM	3		I66	1										1	IX Diseases of the circulatory system	I60-I69 Cerebrovascular diseases
Stroke, excluding SAH	I9_STR	IX Diseases of the circulatory system (I9_)	30521	408788	439309	#I9,#ASTHMA_CM,#COPD_CM,#CARDIO,#DIAB_CM,#GASTRO_CM,#ILD_CM,#NEURO_CM,#RHEUMA_CM	C		I61|I63|I64	1										1	IX Diseases of the circulatory system	I60-I69 Cerebrovascular diseases
Embolic stroke	I9_STR_EMBOLIC	IX Diseases of the circulatory system (I9_)	1639	412105	413744	#I9	4		I631	1										1	IX Diseases of the circulatory system	I60-I69 Cerebrovascular diseases
Thoracic aortic aneurysm	I9_THAORTANEUR	IX Diseases of the circulatory system (I9_)	4460	420324	424784	#I9,#CARDIO	4		I7101|I71[12]|Q2543	1										1	IX Diseases of the circulatory system	I70-I79 Diseases of arteries, arterioles and capillaries
Thromboangiitis obliterans	I9_THROMBANG	IX Diseases of the circulatory system (I9_)	115	420324	420439	#I9,#NEURO_CM	4		I731	1										1	IX Diseases of the circulatory system	I70-I79 Diseases of arteries, arterioles and capillaries
Embolism and thrombosis of abdominal aorta	I9_EMBTHROAOR	IX Diseases of the circulatory system (I9_)	65	420324	420389	#I9,#CARDIO,#NEURO_CM	4		I740	1									1	0
Nonpyogenic thrombosis of intracranial venous system	I9_THROMBICV	IX Diseases of the circulatory system (I9_)	285	412105	412390	#I9,#ASTHMA_CM,#CARDIO,#GASTRO_CM,#NEURO_CM	3		I676	1										1	IX Diseases of the circulatory system	I60-I69 Cerebrovascular diseases
Other embolism and thrombosis	I9_THROMBOTH	IX Diseases of the circulatory system (I9_)	4732	392860	397592	#I9,#CARDIO,#NEURO_CM	3		I82	1										1	IX Diseases of the circulatory system	I80-I89 Diseases of veins, lymphatic vessels and lymph nodes, not elsewhere classified
Phlebitis and thrombophlebitis of superficial vessels of lower extremities, drug-induced	PHLEBI_THROMBOP_SUPERF_VESSE_LOWER_EXTREMITI	IX Diseases of the circulatory system (I9_)	94	453639	453733	#I9,#ADVERSE	C		I800	1									1	0
Transient ischemic attack	I9_TIA	IX Diseases of the circulatory system (I9_)	22199	411682	433881	#I9,#DIAB_CM,#NEURO_CM,#RHEUMA_CM			G45	1										1	VI Diseases of the nervous system	G40-G47 Episodic and paroxysmal disorders
Unstable angina pectoris	I9_UAP	IX Diseases of the circulatory system (I9_)	15717	402147	417864	#I9,#CARDIO,#NEURO_CM	C		I200	1										1	IX Diseases of the circulatory system	I20-I25 Ischaemic heart diseases
Varicose veins	I9_VARICVE	IX Diseases of the circulatory system (I9_)	34542	392860	427402	#I9,#CARDIO,#NEURO_CM	3		I83	1										1	IX Diseases of the circulatory system	I80-I89 Diseases of veins, lymphatic vessels and lymph nodes, not elsewhere classified
Oesophageal varices	I9_VARICVEOES	IX Diseases of the circulatory system (I9_)	1243	392860	394103	#I9,#CARDIO,#NEURO_CM	3		I85	1										1	IX Diseases of the circulatory system	I80-I89 Diseases of veins, lymphatic vessels and lymph nodes, not elsewhere classified
Varicose veins of other sites	I9_VARICVESOTH	IX Diseases of the circulatory system (I9_)	2290	392860	395150	#I9,#NEURO_CM	3		I86	1										1	IX Diseases of the circulatory system	I80-I89 Diseases of veins, lymphatic vessels and lymph nodes, not elsewhere classified
Vascular diseases of the intestine	I9_VASCINT	IX Diseases of the circulatory system (I9_)	1179	420324	421503	#I9,#NEURO_CM			K55[0-1]|K559	1										1	XI Diseases of the digestive system	K55-K64 Other diseases of intestines
Vascular syndromes of brain in cerebrovascular disorders	I9_VASCSYND	IX Diseases of the circulatory system (I9_)	1433	431048	432481	#I9,#GASTRO_CM			G46	1										1	VI Diseases of the nervous system	G40-G47 Episodic and paroxysmal disorders
Other disorders of veins	I9_VEINSOTH	IX Diseases of the circulatory system (I9_)	15929	392860	408789	#I9,#NEURO_CM	3		I87	1										1	IX Diseases of the circulatory system	I80-I89 Diseases of veins, lymphatic vessels and lymph nodes, not elsewhere classified
Venous thromboembolism	I9_VTE	IX Diseases of the circulatory system (I9_)	23367	430366	453733	#I9,#CARDIO,#NEURO_CM	C		I26|I80|O871|O882	1										1	IX Diseases of the circulatory system	I20-I25 Ischaemic heart diseases
All influenza (not pneumonia)	INFLUENZA	Asthma and related endpoints	6092	378292	384384	#ASTHMA,#COPD_CM,#ILD			J1[0-1]	1										1	X Diseases of the respiratory system	J09-J18 Influenza and pneumonia
Idiopathic pulmonary fibrosis	IPF	Interstitial lung disease endpoints	2401	448636	451037	#ILD			J841	1										1	X Diseases of the respiratory system	J80-J84 Other respiratory diseases principally affecting the interstitium
Abscess of lung	J10_ABSCLUNGPNEUMO	X Diseases of the respiratory system (J10_)	449	451997	452446	#J10	3		J85[1-2]	1										1	X Diseases of the respiratory system	J85-J86 Suppurative and necrotic conditions of lower respiratory tract
Unspecified acute lower respiratory infection	J10_ACUTELOWERNAS	X Diseases of the respiratory system (J10_)	5713	428311	434024	#J10,#ASTHMA,#COPD_CM,#ILD	3		J22	1										1	X Diseases of the respiratory system	J20-J22 Other acute lower respiratory infections
Acute upper respiratory infections of multiple and unspecified sites	J10_ACUTEUPPERINFEC	X Diseases of the respiratory system (J10_)	46442	366465	412907	#J10,#ASTHMA,#COPD_CM,#ILD	3		J06	1										1	X Diseases of the respiratory system	J00-J06 Acute upper respiratory infections
Adult respiratory distress syndrome	J10_ARDS	X Diseases of the respiratory system (J10_)	387	447467	447854	#J10	3		J80	1										1	X Diseases of the respiratory system	J80-J84 Other respiratory diseases principally affecting the interstitium
Pneumoconiosis due to asbestos and other mineral fibres	J10_ASBESTPNEUMOC	X Diseases of the respiratory system (J10_)	721	448592	449313	#J10,#ILD_CM	3		J61	1										1	X Diseases of the respiratory system	J60-J70 Lung diseases due to external agents
Asthma (more control exclusions)	J10_ASTHMA_EXMORE	X Diseases of the respiratory system (J10_)	52144	238922	291066	#J10,#ASTHMA	3		J45|J46	1										1	X Diseases of the respiratory system	J40-J47 Chronic lower respiratory diseases
Asthma (only as main-diagnosis) (more control exclusions)	J10_ASTHMA_MAIN_EXMORE	X Diseases of the respiratory system (J10_)	41837	238922	280759	#J10,#ASTHMA			J45|J46	1										1	X Diseases of the respiratory system	J40-J47 Chronic lower respiratory diseases
Bronchitis, not specified as acute or chronic	J10_BRONCH	X Diseases of the respiratory system (J10_)	3366	372627	375993	#J10	3		J40	1										1	X Diseases of the respiratory system	J40-J47 Chronic lower respiratory diseases
Bronchiectasis	J10_BRONCHIECTASIS	X Diseases of the respiratory system (J10_)	2597	372627	375224	#J10,#ASTHMA_CM,#COPD_CM,#ILD	3		J47	1										1	X Diseases of the respiratory system	J40-J47 Chronic lower respiratory diseases
Acute bronchiolitis	J10_BRONCHIOLITIS	X Diseases of the respiratory system (J10_)	2533	428311	430844	#J10,#ASTHMA,#COPD_CM,#ILD	3		J21	1										1	X Diseases of the respiratory system	J20-J22 Other acute lower respiratory infections
Acute bronchitis	J10_BRONCHITIS	X Diseases of the respiratory system (J10_)	18508	428311	446819	#J10,#ASTHMA,#COPD_CM,#ILD	3		J20	1										1	X Diseases of the respiratory system	J20-J22 Other acute lower respiratory infections
Unspecified chronic bronchitis	J10_BRONCHNAS	X Diseases of the respiratory system (J10_)	1373	372627	374000	#J10,#ASTHMA_CM,#COPD,#ILD_CM	3		J42	1										1	X Diseases of the respiratory system	J40-J47 Chronic lower respiratory diseases
Respiratory conditions due to inhalation of chemicals, gases, fumes and vapours	J10_CHEMGASRESP	X Diseases of the respiratory system (J10_)	270	448592	448862	#J10,#ILD_CM	3		J68	1										1	X Diseases of the respiratory system	J60-J70 Lung diseases due to external agents
Chronic laryngitis and laryngotracheitis	J10_CHRONLARYNGITIS	X Diseases of the respiratory system (J10_)	5227	337881	343108	#J10	3		J37	1										1	X Diseases of the respiratory system	J30-J39 Other diseases of upper respiratory tract
Chronic rhinitis, nasopharyngitis and pharyngitis	J10_CHRONRHINITIS	X Diseases of the respiratory system (J10_)	13519	337881	351400	#J10	3		J31	1										1	X Diseases of the respiratory system	J30-J39 Other diseases of upper respiratory tract
Chronic sinusitis	J10_CHRONSINUSITIS	X Diseases of the respiratory system (J10_)	19856	337881	357737	#J10,#ASTHMA,#COPD_CM	3		J32	1										1	X Diseases of the respiratory system	J30-J39 Other diseases of upper respiratory tract
Chronic diseases of tonsils and adenoids	J10_CHRONTONSADEN	X Diseases of the respiratory system (J10_)	53926	337881	391807	#J10	3		J35	1										1	X Diseases of the respiratory system	J30-J39 Other diseases of upper respiratory tract
Acute nasopharyngitis (common cold)	J10_COLD	X Diseases of the respiratory system (J10_)	4925	366465	371390	#J10	3		J00	1										1	X Diseases of the respiratory system	J00-J06 Acute upper respiratory infections
Emphysema	J10_EMPHYSEMA	X Diseases of the respiratory system (J10_)	2377	372627	375004	#J10,#ASTHMA_CM,#COPD_CM,#ILD_CM	4		J43	1										1	X Diseases of the respiratory system	J40-J47 Chronic lower respiratory diseases
Acute epiglottitis	J10_EPIGLOTTITIS	X Diseases of the respiratory system (J10_)	497	366465	366962	#J10	3		J051	1										1	X Diseases of the respiratory system	J00-J06 Acute upper respiratory infections
Lung diseases due to external agents	J10_EXTERLUNG	X Diseases of the respiratory system (J10_)	5141	448592	453733	#J10,#ILD_CM	2		J[6-7]	1										1	X Diseases of the respiratory system	J60-J70 Lung diseases due to external agents
Hypersensitivity pneumonitis due to organic dust	J10_HYPERSPNEUMONI	X Diseases of the respiratory system (J10_)	523	448592	449115	#J10,#ILD_CM	3		J67	1										1	X Diseases of the respiratory system	J60-J70 Lung diseases due to external agents
All influenza	J10_INFLUENZA	X Diseases of the respiratory system (J10_)	10134	378292	388426	#J10	3		J09|J1[0-1]	1										1	X Diseases of the respiratory system	J09-J18 Influenza and pneumonia
Influenza and pneumonia	J10_INFLUPNEU	X Diseases of the respiratory system (J10_)	75441	378292	453733	#J10	2		J09|J1	1										1	X Diseases of the respiratory system	J09-J18 Influenza and pneumonia
Pneumoconiosis due to other inorganic dusts	J10_INORGPNEUMOC	X Diseases of the respiratory system (J10_)	122	448592	448714	#J10,#ILD_CM	3		J63	1										1	X Diseases of the respiratory system	J60-J70 Lung diseases due to external agents
Acute laryngitis and tracheitis	J10_LARYNGITIS	X Diseases of the respiratory system (J10_)	5370	366465	371835	#J10	3		J04|J050	1										1	X Diseases of the respiratory system	J00-J06 Acute upper respiratory infections
Chronic lower respiratory diseases	J10_LOWCHRON	X Diseases of the respiratory system (J10_)	81106	372627	453733	#J10	2		J4	1										1	X Diseases of the respiratory system	J40-J47 Chronic lower respiratory diseases
Other acute lower respiratory infections	J10_LOWERINF	X Diseases of the respiratory system (J10_)	25422	428311	453733	#J10	2		J2[0-2]	1										1	X Diseases of the respiratory system	J20-J22 Other acute lower respiratory infections
Nasal polyp	J10_NASALPOLYP	X Diseases of the respiratory system (J10_)	7563	337881	345444	#J10,#ASTHMA	3		J33	1										1	X Diseases of the respiratory system	J30-J39 Other diseases of upper respiratory tract
Suppurative and necrotic conditions of lower respiratory tract	J10_NECROTIC	X Diseases of the respiratory system (J10_)	1736	451997	453733	#J10	2		J8[5-6]	1										1	X Diseases of the respiratory system	J85-J86 Suppurative and necrotic conditions of lower respiratory tract
Peritonsillar abscess	J10_PERITONSABSC	X Diseases of the respiratory system (J10_)	9339	337881	347220	#J10	3		J36	1										1	X Diseases of the respiratory system	J30-J39 Other diseases of upper respiratory tract
Acute pharyngitis	J10_PHARYNGITIS	X Diseases of the respiratory system (J10_)	6139	366465	372604	#J10,#ASTHMA,#COPD_CM,#ILD	3		J02	1										1	X Diseases of the respiratory system	J00-J06 Acute upper respiratory infections
Other diseases of pleura	J10_PLEURA	X Diseases of the respiratory system (J10_)	18491	435242	453733	#J10	2		J9[0-9]	1										1	X Diseases of the respiratory system	J90-J94 Other diseases of pleura
Pleural effusion	J10_PLEUREFFUSION	X Diseases of the respiratory system (J10_)	5468	435242	440710	#J10	3		J9[0-1]	1										1	X Diseases of the respiratory system	J90-J94 Other diseases of pleura
Other pleural conditions	J10_PLEUROTH	X Diseases of the respiratory system (J10_)	3545	435242	438787	#J10	3		J94	1										1	X Diseases of the respiratory system	J90-J94 Other diseases of pleura
Pleural plaque	J10_PLEURPLAGUE	X Diseases of the respiratory system (J10_)	3300	435242	438542	#J10	3		J92	1										1	X Diseases of the respiratory system	J90-J94 Other diseases of pleura
Pneumonia due to Haemophilus influenzae	J10_PNEUMOHAEM	X Diseases of the respiratory system (J10_)	100	378292	378392	#J10	4		J14	1										1	X Diseases of the respiratory system	J09-J18 Influenza and pneumonia
Pneumonitis due to solids and liquids	J10_PNEUMONISOLLIQ	X Diseases of the respiratory system (J10_)	2814	448592	451406	#J10,#ILD_CM	3		J69	1										1	X Diseases of the respiratory system	J60-J70 Lung diseases due to external agents
Pneumonia due to other infectious organisms, not elsewhere classified	J10_PNEUMONONBACT	X Diseases of the respiratory system (J10_)	1030	378292	379322	#J10	3		J16|J17[2-8]	1										1	X Diseases of the respiratory system	J09-J18 Influenza and pneumonia
Pneumonia due to Streptococcus pneumoniae	J10_PNEUMOPNEUMO	X Diseases of the respiratory system (J10_)	1451	378292	379743	#J10	4		J13	1										1	X Diseases of the respiratory system	J09-J18 Influenza and pneumonia
Pneumothorax	J10_PNEUMOTHORAX	X Diseases of the respiratory system (J10_)	2416	435242	437658	#J10	3		J93	1										1	X Diseases of the respiratory system	J90-J94 Other diseases of pleura
Pulmonary eosinophilia, not elsewhere classified	J10_PULMEOS	X Diseases of the respiratory system (J10_)	378	447467	447845	#J10,#ASTHMA,#COPD_CM,#GASTRO,#ILD_CM	3		J82	1										1	X Diseases of the respiratory system	J80-J84 Other respiratory diseases principally affecting the interstitium
Pulmonary oedema	J10_PULMOEDEMA	X Diseases of the respiratory system (J10_)	572	447467	448039	#J10	3		J81	1										1	X Diseases of the respiratory system	J80-J84 Other respiratory diseases principally affecting the interstitium
Pyothorax	J10_PYOTHORAX	X Diseases of the respiratory system (J10_)	1317	451997	453314	#J10	3		J86	1										1	X Diseases of the respiratory system	J85-J86 Suppurative and necrotic conditions of lower respiratory tract
Respiratory conditions due to other external agents	J10_RESPCONDEXT	X Diseases of the respiratory system (J10_)	609	448592	449201	#J10,#ILD_CM	3		J70	1										1	X Diseases of the respiratory system	J60-J70 Lung diseases due to external agents
Other diseases of the respiratory system	J10_RESPOTHER	X Diseases of the respiratory system (J10_)	7624	446109	453733	#J10	2		J9[5-8]	1										1	X Diseases of the respiratory system	J95-J99 Other diseases of the respiratory system
Deviated nasal septum	J10_SEPTDEV	X Diseases of the respiratory system (J10_)	14172	337881	352053	#J10	3		J342	1										1	X Diseases of the respiratory system	J30-J39 Other diseases of upper respiratory tract
Pneumoconiosis due to dust containing silica	J10_SILICAPNEUMOC	X Diseases of the respiratory system (J10_)	104	448592	448696	#J10,#ILD_CM	3		J62	1										1	X Diseases of the respiratory system	J60-J70 Lung diseases due to external agents
Simple and mucopurulent chronic bronchitis	J10_SIMPLBRONCH	X Diseases of the respiratory system (J10_)	1549	372627	374176	#J10	3		J41	1										1	X Diseases of the respiratory system	J40-J47 Chronic lower respiratory diseases
Acute sinusitis	J10_SINUSITIS	X Diseases of the respiratory system (J10_)	25620	366465	392085	#J10,#ASTHMA,#COPD_CM,#ILD	3		J01	1										1	X Diseases of the respiratory system	J00-J06 Acute upper respiratory infections
Other and unspecified tonsillitis	J10_TONSILLITIS	X Diseases of the respiratory system (J10_)	16717	366465	383182	#J10,#ASTHMA,#COPD_CM,#ILD	3		J03	1										1	X Diseases of the respiratory system	J00-J06 Acute upper respiratory infections
Other diseases of upper respiratory tract	J10_UPPERDIS	X Diseases of the respiratory system (J10_)	115852	337881	453733	#J10	2		J3	1										1	X Diseases of the respiratory system	J30-J39 Other diseases of upper respiratory tract
Acute upper respiratory infections	J10_UPPERINFEC	X Diseases of the respiratory system (J10_)	87268	366465	453733	#J10	2		J0[0-6]	1										1	X Diseases of the respiratory system	J00-J06 Acute upper respiratory infections
Viral pneumonia	J10_VIRALPNEUMO	X Diseases of the respiratory system (J10_)	4466	378292	382758	#J10	3		J12|J171|J100|J110|B012|B068|B250	1										1	X Diseases of the respiratory system	J09-J18 Influenza and pneumonia
Diseases of vocal cords and larynx+other diseases of upper respiratory tract, no elsewhere classified	J10_VOCALLARYNX	X Diseases of the respiratory system (J10_)	24080	337881	361961	#J10	3		J34|J3[8-9]	1										1	X Diseases of the respiratory system	J30-J39 Other diseases of upper respiratory tract
Pain in joint	JOINTPAIN	XIII Diseases of the musculoskeletal system and connective tissue (M13_)	34952	240864	275816	#M13			M255	1										1	XIII Diseases of the musculoskeletal system and connective tissue	M00-M25 Arthropathie
Abrasion of teeth	K11_ABRASION	XI Diseases of the digestive system (K11_)	10660	105370	116030	#K11,#DENTAL,#AVO	4		K031	1										1	XI Diseases of the digestive system	K00-K14 Diseases of oral cavity, salivary glands and jaws
Airway disease due to specific organic dust	J10_AIRWDISDUST	X Diseases of the respiratory system (J10_)	77	448592	448669	#J10,#ILD_CM	3		J66	1									1	0
Abscess of anal and rectal regions	K11_ABSCANAL	XI Diseases of the digestive system (K11_)	3210	360393	363603	#K11,#GASTRO	3		K61	1										1	XI Diseases of the digestive system	K55-K64 Other diseases of intestines
Achalasia of cardia	K11_ACHAL	XI Diseases of the digestive system (K11_)	581	385082	385663	#K11,#GASTRO	3		K220	1										1	XI Diseases of the digestive system	K20-K31 Diseases of oesophagus, stomach and duodenum
Acute gastritis	K11_ACUTGASTR	XI Diseases of the digestive system (K11_)	2770	385082	387852	#K11	3		K29[0-1]	1										1	XI Diseases of the digestive system	K20-K31 Diseases of oesophagus, stomach and duodenum
Acute pancreatitis	K11_ACUTPANC	XI Diseases of the digestive system (K11_)	7562	397583	405145	#K11,#GASTRO	3		K85	1										1	XI Diseases of the digestive system	K80-K87 Disorders of gallbladder, biliary tract and pancreas
Intestinal adhesions without obstruction	K11_ADHE	XI Diseases of the digestive system (K11_)	2829	360393	363222	#K11,#GASTRO	4		K565	1										1	XI Diseases of the digestive system	K55-K64 Other diseases of intestines
Drug-induced interstitial lung disorders, unspecified	DRUGADVERS_INTERSTITIAL_LUNG_DISORD_UNSPE	X Diseases of the respiratory system (J10_)	52	453681	453733	#J10,#ADVERSE	C		J704	1									1	0
Alcoholic gastritis	K11_ALCGASTR	XI Diseases of the digestive system (K11_)	499	385082	385581	#K11	3		K292	1										1	XI Diseases of the digestive system	K20-K31 Diseases of oesophagus, stomach and duodenum
Alcoholic liver disease	K11_ALCOLIV	XI Diseases of the digestive system (K11_)	3330	440301	443631	#K11,#GASTRO	3		K70	1										1	XI Diseases of the digestive system	K70-K77 Diseases of liver
Anomalies of dental arch relationship, including avohilmo	K11_ANOMALI_DENTAL_ARCH_RELATIONS1	XI Diseases of the digestive system (K11_)	9227	444506	453733	#K11,#DENTAL,#AVO			K072	1										1	XI Diseases of the digestive system	K00-K14 Diseases of oral cavity, salivary glands and jaws
Recurring oral aphthae	K11_APHTA_RECUR	XI Diseases of the digestive system (K11_)	1476	452257	453733	#K11,#DENTAL			K12[01]	1										1	XI Diseases of the digestive system	K00-K14 Diseases of oral cavity, salivary glands and jaws
Recurring oral aphthae, including avohilmo	K11_APHTA_RECUR_INCLAVO	XI Diseases of the digestive system (K11_)	4678	449055	453733	#K11,#DENTAL,#AVO			K12[01]	1										1	XI Diseases of the digestive system	K00-K14 Diseases of oral cavity, salivary glands and jaws
Acute appendicitis	K11_APPENDACUT	XI Diseases of the digestive system (K11_)	35180	415845	451025	#K11,#GASTRO	3		K35	1										1	XI Diseases of the digestive system	K35-K38 Diseases of appendix
Abscess of mediastinum	J10_ABSCMEDIASTINUM	X Diseases of the respiratory system (J10_)	58	451997	452055	#J10	3		J853	1									1	0
Other appendicitis	K11_APPENDOTH	XI Diseases of the digestive system (K11_)	3101	415845	418946	#K11,#GASTRO	3		K3[6-7]	1										1	XI Diseases of the digestive system	K35-K38 Diseases of appendix
Asymmetry of jaw	K11_ASYMMETRY_JAW	XI Diseases of the digestive system (K11_)	505	453228	453733	#K11,#DENTAL,#AVO			K0710	1										1	XI Diseases of the digestive system	K00-K14 Diseases of oral cavity, salivary glands and jaws
Excessive attrition of teeth	K11_ATTRITION	XI Diseases of the digestive system (K11_)	18610	105370	123980	#K11,#DENTAL,#AVO	4		K030	1										1	XI Diseases of the digestive system	K00-K14 Diseases of oral cavity, salivary glands and jaws
Barrett oesophagus	K11_BARRET	XI Diseases of the digestive system (K11_)	1486	385082	386568	#K11,#GASTRO	3		K227	1										1	XI Diseases of the digestive system	K20-K31 Diseases of oesophagus, stomach and duodenum
Other diseases of biliary tract	K11_BILIAOTH	XI Diseases of the digestive system (K11_)	2825	397583	400408	#K11,#GASTRO	3		K83	1										1	XI Diseases of the digestive system	K80-K87 Disorders of gallbladder, biliary tract and pancreas
Dentinal caries	K11_CARIES_DENTIN	XI Diseases of the digestive system (K11_)	9446	288472	297918	#K11,#DENTAL,#AVO	4		K021	1										1	XI Diseases of the digestive system	K00-K14 Diseases of oral cavity, salivary glands and jaws
Crohn disease (strict definition, require KELA, min 2 HDR)	K11_CD_STRICT2	XI Diseases of the digestive system (K11_)	2186	451337	453523	#K11,#ASTHMA_CM,#COPD_CM,#GASTRO,#ILD_CM,#RHEUMA_CM	C		K50	1										1	XI Diseases of the digestive system	K50-K52 Noninfective enteritis and colitis
Cholangitis (primary sclerosing, PSC)	K11_CHOLANGI	XI Diseases of the digestive system (K11_)	2068	397583	399651	#K11,#GASTRO	3		K830	1										1	XI Diseases of the digestive system	K80-K87 Disorders of gallbladder, biliary tract and pancreas
Cholangitis (primary sclerosing, PSC), with reimbursement 202	K11_CHOLANGI_STRICT	Gastrointestinal endpoints	585	427599	428184	#GASTRO			K830	1										1	XI Diseases of the digestive system	K80-K87 Disorders of gallbladder, biliary tract and pancreas
Cholecystitis	K11_CHOLECYST	XI Diseases of the digestive system (K11_)	5237	397583	402820	#K11,#GASTRO	3		K81	1										1	XI Diseases of the digestive system	K80-K87 Disorders of gallbladder, biliary tract and pancreas
Cholelithiasis	K11_CHOLELITH	XI Diseases of the digestive system (K11_)	44582	397583	442165	#K11,#GASTRO	3		K80	1										1	XI Diseases of the digestive system	K80-K87 Disorders of gallbladder, biliary tract and pancreas
Chronic gastritis	K11_CHRONGASTR	XI Diseases of the digestive system (K11_)	11226	385082	396308	#K11,#GASTRO	3		K29[3-5]	1										1	XI Diseases of the digestive system	K20-K31 Diseases of oesophagus, stomach and duodenum
Chronic hepatitis, not elsewhere classified	K11_CHRONHEP	XI Diseases of the digestive system (K11_)	1089	440301	441390	#K11,#GASTRO	3		K73	1										1	XI Diseases of the digestive system	K70-K77 Diseases of liver
Chronic pancreatitis	K11_CHRONPANC	XI Diseases of the digestive system (K11_)	4222	397583	401805	#K11,#GASTRO	3		K86[0-1]	1										1	XI Diseases of the digestive system	K80-K87 Disorders of gallbladder, biliary tract and pancreas
Coeliac disease	K11_COELIAC	XI Diseases of the digestive system (K11_)	4568	433899	438467	#K11,#GASTRO	3		K900	1										1	XI Diseases of the digestive system	K90-K93 Other diseases of the digestive system
Constipation	K11_CONSTIPATION	XI Diseases of the digestive system (K11_)	44590	409143	453733	#K11	C		K590	1										1	XI Diseases of the digestive system	K55-K64 Other diseases of intestines
Crossbite	K11_CROSSBITE	XI Diseases of the digestive system (K11_)	2406	451327	453733	#K11,#DENTAL,#AVO			K0725	1										1	XI Diseases of the digestive system	K00-K14 Diseases of oral cavity, salivary glands and jaws
Hypoplasia of dental enamel, prenatal	K11_HYPOPLASIA_ENAMEL_PRENATAL	XI Diseases of the digestive system (K11_)	52	452881	452933	#K11,#DENTAL			K0041	1									1	0
Crowding of teeth, including avohilmo	K11_CROWDI_TEETH	XI Diseases of the digestive system (K11_)	3830	449903	453733	#K11,#DENTAL,#AVO			K0730	1										1	XI Diseases of the digestive system	K00-K14 Diseases of oral cavity, salivary glands and jaws
Deep bite	K11_DEEP_BITE	XI Diseases of the digestive system (K11_)	4210	449523	453733	#K11,#DENTAL,#AVO			K0723	1										1	XI Diseases of the digestive system	K00-K14 Diseases of oral cavity, salivary glands and jaws
Dentofacial anomalies [including malocclusion]	K11_DENTOFACIAL_ANOMALIES	XI Diseases of the digestive system (K11_)	12377	288472	300849	#K11,#DENTAL	3		K07	1										1	XI Diseases of the digestive system	K00-K14 Diseases of oral cavity, salivary glands and jaws
Deposits [accretions] on teeth	K11_DEPOSITS	XI Diseases of the digestive system (K11_)	2432	288472	290904	#K11,#DENTAL	4		K036	1										1	XI Diseases of the digestive system	K00-K14 Diseases of oral cavity, salivary glands and jaws
Diaphragmatic hernia	K11_DIAHER	XI Diseases of the digestive system (K11_)	14282	387841	402123	#K11,#GASTRO	3		K44	1										1	XI Diseases of the digestive system	K40-K46 Hernia
Other diseases of liver	K11_DISLIVOTH	XI Diseases of the digestive system (K11_)	6414	440301	446715	#K11,#GASTRO	3		K76	1										1	XI Diseases of the digestive system	K70-K77 Diseases of liver
Disorders of oesophagus in diseases classified elsewhere	K11_DISOESINOTH	XI Diseases of the digestive system (K11_)	620	385082	385702	#K11,#GASTRO	3		K23	1										1	XI Diseases of the digestive system	K20-K31 Diseases of oesophagus, stomach and duodenum
Other disorders of teeth and supporting structures	K11_DISORD_TEETH	XI Diseases of the digestive system (K11_)	8508	288472	296980	#K11,#DENTAL	3		K08	1										1	XI Diseases of the digestive system	K00-K14 Diseases of oral cavity, salivary glands and jaws
Distal bite	K11_DISTAL_BITE	XI Diseases of the digestive system (K11_)	1269	452464	453733	#K11,#DENTAL,#AVO			K0720	1										1	XI Diseases of the digestive system	K00-K14 Diseases of oral cavity, salivary glands and jaws
Diverticular disease of intestine	K11_DIVERTIC	XI Diseases of the digestive system (K11_)	37886	360393	398279	#K11,#GASTRO	3		K57	1										1	XI Diseases of the digestive system	K55-K64 Other diseases of intestines
Duodenal ulcer	K11_DULC	XI Diseases of the digestive system (K11_)	4115	385082	389197	#K11,#GASTRO	4		K26	1										1	XI Diseases of the digestive system	K20-K31 Diseases of oesophagus, stomach and duodenum
Embedded teeth, including avohilmo	K11_EMBED_TEETH	XI Diseases of the digestive system (K11_)	3378	450355	453733	#K11,#DENTAL,#AVO			K010	1										1	XI Diseases of the digestive system	K00-K14 Diseases of oral cavity, salivary glands and jaws
Embedded and impacted teeth	K11_EMBIMPACT_TEETH	XI Diseases of the digestive system (K11_)	11211	442522	453733	#K11,#DENTAL,#AVO			K01	1										1	XI Diseases of the digestive system	K00-K14 Diseases of oral cavity, salivary glands and jaws
Noninfective enteritis and colitis	K11_ENERCOLNONINF	XI Diseases of the digestive system (K11_)	21353	432380	453733	#K11,#GASTRO	2		K5[0-2]	1										1	XI Diseases of the digestive system	K50-K52 Noninfective enteritis and colitis
Erosion of teeth	K11_EROSION	XI Diseases of the digestive system (K11_)	496	105370	105866	#K11,#DENTAL,#AVO	4		K032	1										1	XI Diseases of the digestive system	K00-K14 Diseases of oral cavity, salivary glands and jaws
Tooth eruption problems	K11_ERUPTION	XI Diseases of the digestive system (K11_)	5363	448370	453733	#K11,#DENTAL,#AVO			K010|K0068|K0069	1										1	XI Diseases of the digestive system	K00-K14 Diseases of oral cavity, salivary glands and jaws
Femoral hernia	K11_FEMHER	XI Diseases of the digestive system (K11_)	1483	387841	389324	#K11,#GASTRO	3		K41	1										1	XI Diseases of the digestive system	K40-K46 Hernia
Fibrosis and cirrhosis of liver	K11_FIBROCHIRLIV	XI Diseases of the digestive system (K11_)	2338	440301	442639	#K11,#GASTRO	3		K74	1										1	XI Diseases of the digestive system	K70-K77 Diseases of liver
Colonic or urogenital fistula	K11_FISTULA	XI Diseases of the digestive system (K11_)	10792	442941	453733	#K11			K316|K383|K60|K63.2|N321|N82[2-4]	1										1	XI Diseases of the digestive system	K20-K31 Diseases of oesophagus, stomach and duodenum
Functional dyspepsia	K11_FUNCDYSP	XI Diseases of the digestive system (K11_)	10851	385082	395933	#K11,#GASTRO	3		K30	1										1	XI Diseases of the digestive system	K20-K31 Diseases of oesophagus, stomach and duodenum
Other diseases of gallbladder	K11_GALLBLAOTH	XI Diseases of the digestive system (K11_)	1469	397583	399052	#K11,#GASTRO	3		K82	1										1	XI Diseases of the digestive system	K80-K87 Disorders of gallbladder, biliary tract and pancreas
Gastroduodenal ulcer	K11_GASTRODUOULC	XI Diseases of the digestive system (K11_)	10872	385082	395954	#K11,#GASTRO	3		K2[5-8]	1										1	XI Diseases of the digestive system	K20-K31 Diseases of oesophagus, stomach and duodenum
Periodontosis	K11_PERIODONTOSIS	XI Diseases of the digestive system (K11_)	53	288472	288525	#K11,#DENTAL			K054	1									1	0
Gingival hyperplasia	K11_GINGIV_HYPERPLAS	XI Diseases of the digestive system (K11_)	1032	288472	289504	#K11,#DENTAL,#AVO	4		K061	1										1	XI Diseases of the digestive system	K00-K14 Diseases of oral cavity, salivary glands and jaws
Other disorders of gingiva or/and edentulous alveolar ridge	K11_GINGIVA	XI Diseases of the digestive system (K11_)	1659	288472	290131	#K11,#DENTAL	3		K06	1										1	XI Diseases of the digestive system	K00-K14 Diseases of oral cavity, salivary glands and jaws
Gingivitis and periodontal diseases	K11_GINGIVITIS_PERIODONTAL	XI Diseases of the digestive system (K11_)	118404	288472	406876	#K11,#DENTAL,#AVO			K05	1										1	XI Diseases of the digestive system	K00-K14 Diseases of oral cavity, salivary glands and jaws
Gastrojejunal ulcer	K11_GJULC	XI Diseases of the digestive system (K11_)	404	385082	385486	#K11,#GASTRO	4		K28	1										1	XI Diseases of the digestive system	K20-K31 Diseases of oesophagus, stomach and duodenum
Gastric ulcer	K11_GULC	XI Diseases of the digestive system (K11_)	7012	385082	392094	#K11,#GASTRO	4		K25	1										1	XI Diseases of the digestive system	K20-K31 Diseases of oesophagus, stomach and duodenum
Haemorrhoids and perianal venous thrombosis	K11_HAEMORR	XI Diseases of the digestive system (K11_)	11749	360393	372142	#K11,#GASTRO	3		K64	1										1	XI Diseases of the digestive system	K55-K64 Other diseases of intestines
Hepatic failure, not elsewhere classified	K11_HEPFAIL	XI Diseases of the digestive system (K11_)	1123	440301	441424	#K11,#OPHTAL_CM,#GASTRO	3		K72	1										1	XI Diseases of the digestive system	K70-K77 Diseases of liver
Inguinal hernia	K11_HERING	XI Diseases of the digestive system (K11_)	38606	387841	426447	#K11,#GASTRO	3		K40	1										1	XI Diseases of the digestive system	K40-K46 Hernia
Mandibular prognathia AND surgery (LeFortI or BSSRO)	K11_MN_PROGN_AND_SURGRT	XI Diseases of the digestive system (K11_)	154	453429	453583	#K11,#DENTAL			K0711	1							1			0
Hernia	K11_HERNIA	XI Diseases of the digestive system (K11_)	65892	387841	453733	#K11	2		K4	1										1	XI Diseases of the digestive system	K40-K46 Hernia
Hypertrophy of tongue papillae	K11_HYPERTROPHY_TONGUE_PAPILLAE	XI Diseases of the digestive system (K11_)	364	453369	453733	#K11,#DENTAL,#AVO			K143	1										1	XI Diseases of the digestive system	K00-K14 Diseases of oral cavity, salivary glands and jaws
Mandibular retrognathia AND surgery (BSSRO)	K11_MN_RETRGN_AND_SURG	XI Diseases of the digestive system (K11_)	868	452865	453733	#K11,#DENTAL			K0713	1							1			0
Tooth agenesis EXCLUDE clefts and syndromes	K11_HYPO_ONLY	XI Diseases of the digestive system (K11_)	1337	451313	452650	#K11,#DENTAL,#AVO			K0000	1										1	XI Diseases of the digestive system	K00-K14 Diseases of oral cavity, salivary glands and jaws
Hypoplasia of dental enamel	K11_HYPOPLASIA_ENAMEL	XI Diseases of the digestive system (K11_)	239	452881	453120	#K11,#DENTAL			K0040	1										1	XI Diseases of the digestive system	K00-K14 Diseases of oral cavity, salivary glands and jaws
Hypoplasia of dental enamel , including avohilmo	K11_HYPOPLASIA_ENAMEL_INCLAVO	XI Diseases of the digestive system (K11_)	783	452950	453733	#K11,#DENTAL,#AVO			K0040	1										1	XI Diseases of the digestive system	K00-K14 Diseases of oral cavity, salivary glands and jaws
Hypoplasia of dental enamel, prenatal , including avohilmo	K11_HYPOPLASIA_ENAMEL_PRENATAL_INCLAVO	XI Diseases of the digestive system (K11_)	119	453614	453733	#K11,#DENTAL,#AVO			K0041	1										1	XI Diseases of the digestive system	K00-K14 Diseases of oral cavity, salivary glands and jaws
Irritable bowel syndrome	K11_IBS	XI Diseases of the digestive system (K11_)	11742	360393	372135	#K11,#GASTRO,#RHEUMA_CM	3		K58	1										1	XI Diseases of the digestive system	K55-K64 Other diseases of intestines
Paralytic ileus and intestinal obstruction	K11_ILEUS	XI Diseases of the digestive system (K11_)	10403	360393	370796	#K11,#GASTRO	3		K56	1										1	XI Diseases of the digestive system	K55-K64 Other diseases of intestines
Deep bite that required surgery	K11_DEEP_BITE_SURGERY	XI Diseases of the digestive system (K11_)	389	453344	453733	#K11,#DENTAL			K0723	1							1			0
Impaction of intestines	K11_IMPACT	XI Diseases of the digestive system (K11_)	221	360393	360614	#K11,#GASTRO	4		K56[3-4]	1										1	XI Diseases of the digestive system	K55-K64 Other diseases of intestines
Open bite that required surgery (Lefort1 or BSSRO)	K11_OPEN_BITE_SURGERY	XI Diseases of the digestive system (K11_)	301	453432	453733	#K11,#DENTAL			K0724	1							1			0
Impacted teeth	K11_IMPACTED_TEETH	XI Diseases of the digestive system (K11_)	7560	446173	453733	#K11,#DENTAL,#AVO			K011	1										1	XI Diseases of the digestive system	K00-K14 Diseases of oral cavity, salivary glands and jaws
Other diseases of intestines	K11_INTESTOTH	XI Diseases of the digestive system (K11_)	93340	360393	453733	#K11,#GASTRO	2		K5[5-9]|K6[0-3]	1										1	XI Diseases of the digestive system	K55-K64 Other diseases of intestines
Intussusception	K11_INTUSS	XI Diseases of the digestive system (K11_)	687	360393	361080	#K11,#GASTRO	4		K561	1										1	XI Diseases of the digestive system	K55-K64 Other diseases of intestines
Other diseases of jaws	K11_JAWS	XI Diseases of the digestive system (K11_)	2459	288472	290931	#K11,#DENTAL	3		K10	1										1	XI Diseases of the digestive system	K00-K14 Diseases of oral cavity, salivary glands and jaws
Other diseases of lip and oral mucosa	K11_LIP_ORAL_MUCOSA	XI Diseases of the digestive system (K11_)	6059	288472	294531	#K11,#DENTAL	3		K13	1										1	XI Diseases of the digestive system	K00-K14 Diseases of oral cavity, salivary glands and jaws
Diseases of liver	K11_LIVER	XI Diseases of the digestive system (K11_)	13432	440301	453733	#K11,#GASTRO	2		K7	1										1	XI Diseases of the digestive system	K70-K77 Diseases of liver
Major anomalies of jaw size	K11_MAJOR_ANOMALI_JAW_SIZE	XI Diseases of the digestive system (K11_)	911	452822	453733	#K11,#DENTAL,#AVO			K070	1										1	XI Diseases of the digestive system	K00-K14 Diseases of oral cavity, salivary glands and jaws
Intestinal malabsorption	K11_MALABSORB	XI Diseases of the digestive system (K11_)	1514	433899	435413	#K11,#GASTRO	3		K90	1										1	XI Diseases of the digestive system	K90-K93 Other diseases of the digestive system
Mandibular hypoplasia	K11_MANDIBULAR_HYPOPL	XI Diseases of the digestive system (K11_)	204	453529	453733	#K11,#DENTAL,#AVO			K0704	1										1	XI Diseases of the digestive system	K00-K14 Diseases of oral cavity, salivary glands and jaws
Impacted maxillary canine	K11_MAXIL_CANINE_FAILED_ERUPT_OBSTRUCTION_TOOTH	XI Diseases of the digestive system (K11_)	268	453465	453733	#K11,#DENTAL,#AVO			K0112	1										1	XI Diseases of the digestive system	K00-K14 Diseases of oral cavity, salivary glands and jaws
Palatinal maxillary canine	K11_MAXIL_CANINE_PALAT	XI Diseases of the digestive system (K11_)	225	453508	453733	#K11,#DENTAL,#AVO			K0735|K01	1										1	XI Diseases of the digestive system	K00-K14 Diseases of oral cavity, salivary glands and jaws
Maxillary hypoplasia	K11_MAXIL_HYPOPL	XI Diseases of the digestive system (K11_)	104	453629	453733	#K11,#DENTAL,#AVO			K0703	1										1	XI Diseases of the digestive system	K00-K14 Diseases of oral cavity, salivary glands and jaws
Impacted maxillary molar	K11_MAXIL_MOLAR_FAILED_ERUPT_OBSTRUCTION_TOOTH	XI Diseases of the digestive system (K11_)	1914	451819	453733	#K11,#DENTAL,#AVO			K0116	1										1	XI Diseases of the digestive system	K00-K14 Diseases of oral cavity, salivary glands and jaws
Maxillary prognathism	K11_MAXIL_PROGN	XI Diseases of the digestive system (K11_)	170	453563	453733	#K11,#DENTAL,#AVO			K0712	1										1	XI Diseases of the digestive system	K00-K14 Diseases of oral cavity, salivary glands and jaws
Mesial bite	K11_MESIAL_BITE	XI Diseases of the digestive system (K11_)	307	453426	453733	#K11,#DENTAL,#AVO			K0721	1										1	XI Diseases of the digestive system	K00-K14 Diseases of oral cavity, salivary glands and jaws
Molar incisor enamel hypoplasia	K11_MIH	XI Diseases of the digestive system (K11_)	852	452881	453733	#K11,#DENTAL,#AVO			K004[0-1]	1										1	XI Diseases of the digestive system	K00-K14 Diseases of oral cavity, salivary glands and jaws
Molar incisor enamel hypoplasia, with caries	K11_MIH_CARIES	XI Diseases of the digestive system (K11_)	208	442838	443046	#K11,#DENTAL,#AVO			K004[0-1]	1										1	XI Diseases of the digestive system	K00-K14 Diseases of oral cavity, salivary glands and jaws
Missing teeth due to accident, extraction or parodontitis	K11_MISS_TEETH_ACCID_EXTR_PAROD	XI Diseases of the digestive system (K11_)	4112	288472	292584	#K11,#DENTAL	4		K081	1										1	XI Diseases of the digestive system	K00-K14 Diseases of oral cavity, salivary glands and jaws
Mandibular prognathia	K11_MN_PROGN	XI Diseases of the digestive system (K11_)	474	453259	453733	#K11,#DENTAL,#AVO			K0711	1										1	XI Diseases of the digestive system	K00-K14 Diseases of oral cavity, salivary glands and jaws
Mandibular retrognathia	K11_MN_RETRGN	XI Diseases of the digestive system (K11_)	2354	451379	453733	#K11,#DENTAL,#AVO			K0713	1										1	XI Diseases of the digestive system	K00-K14 Diseases of oral cavity, salivary glands and jaws
Oesophagitis	K11_OESITIS	XI Diseases of the digestive system (K11_)	1825	385082	386907	#K11,#GASTRO	3		K20	1										1	XI Diseases of the digestive system	K20-K31 Diseases of oesophagus, stomach and duodenum
Oesophageal obstruction	K11_OESOBST	XI Diseases of the digestive system (K11_)	1147	385082	386229	#K11,#GASTRO	3		K222	1										1	XI Diseases of the digestive system	K20-K31 Diseases of oesophagus, stomach and duodenum
Diseases of oesophagus, stomach and duodenum	K11_OESSTODUO	XI Diseases of the digestive system (K11_)	68651	385082	453733	#K11,#GASTRO	2		K2|K3[0-1]	1										1	XI Diseases of the digestive system	K20-K31 Diseases of oesophagus, stomach and duodenum
Ulcer of oesophagus	K11_OESULC	XI Diseases of the digestive system (K11_)	2420	385082	387502	#K11,#GASTRO	3		K221	1										1	XI Diseases of the digestive system	K20-K31 Diseases of oesophagus, stomach and duodenum
Oesophagitis, drug-induced	K11_OESITIS_ADVERSE	XI Diseases of the digestive system (K11_)	74	453659	453733	#K11,#GASTRO,#ADVERSE	C		K20	1									1	0
Ulcer of oesophagus, drug-induced	K11_OESULC_ADVERSE	XI Diseases of the digestive system (K11_)	160	453573	453733	#K11,#GASTRO,#ADVERSE	C		K221	1										1	XI Diseases of the digestive system	K20-K31 Diseases of oesophagus, stomach and duodenum
Open bite	K11_OPEN_BITE	XI Diseases of the digestive system (K11_)	1728	452005	453733	#K11,#DENTAL,#AVO			K0724	1										1	XI Diseases of the digestive system	K00-K14 Diseases of oral cavity, salivary glands and jaws
Diseases of oral cavity, salivary glands and jaws	K11_ORAL	XI Diseases of the digestive system (K11_)	165261	288472	453733	#K11,#DENTAL	2		K0	1										1	XI Diseases of the digestive system	K00-K14 Diseases of oral cavity, salivary glands and jaws
Oral leukoplakia and related diseases	K11_ORAL_LEUCOPLAC_RELAT	XI Diseases of the digestive system (K11_)	1778	451955	453733	#K11,#DENTAL			K132	1										1	XI Diseases of the digestive system	K00-K14 Diseases of oral cavity, salivary glands and jaws
Oral leukoplakia and related diseases, including avohilmo	K11_ORAL_LEUCOPLAC_RELAT_INCLAVO	XI Diseases of the digestive system (K11_)	2908	450825	453733	#K11,#DENTAL,#AVO			K132	1										1	XI Diseases of the digestive system	K00-K14 Diseases of oral cavity, salivary glands and jaws
Oral leukoplakia	K11_ORAL_LEUCOPLACIA	XI Diseases of the digestive system (K11_)	547	453186	453733	#K11,#DENTAL			K132[01]	1										1	XI Diseases of the digestive system	K00-K14 Diseases of oral cavity, salivary glands and jaws
Oral leukoplakia, including avohilmo	K11_ORAL_LEUCOPLACIA_INCLAVO	XI Diseases of the digestive system (K11_)	837	452896	453733	#K11,#DENTAL,#AVO			K132[01]	1										1	XI Diseases of the digestive system	K00-K14 Diseases of oral cavity, salivary glands and jaws
Oral lichen ruber planus	K11_ORAL_LICHEN_PLANUS	XI Diseases of the digestive system (K11_)	697	453036	453733	#K11,#DENTAL			K1374	1										1	XI Diseases of the digestive system	K00-K14 Diseases of oral cavity, salivary glands and jaws
Cysts of oral region, not elsewhere classified	K11_ORALCYST	XI Diseases of the digestive system (K11_)	1522	288472	289994	#K11,#DENTAL	3		K09	1										1	XI Diseases of the digestive system	K00-K14 Diseases of oral cavity, salivary glands and jaws
Other and unspecified abdominal hernia	K11_OTHABDHER	XI Diseases of the digestive system (K11_)	1307	387841	389148	#K11,#GASTRO	3		K4[5-6]	1										1	XI Diseases of the digestive system	K40-K46 Hernia
Other diseases of anus and rectum	K11_OTHANRECT	XI Diseases of the digestive system (K11_)	12339	360393	372732	#K11,#GASTRO	3		K62	1										1	XI Diseases of the digestive system	K55-K64 Other diseases of intestines
Gastric ulcer - Acute with haemorrhage, drug-induced	GASTRIC_ULCER_ACUTE_W_HAEMORRHAGE	XI Diseases of the digestive system (K11_)	57	453676	453733	#K11,#ADVERSE	C		K250	1									1	0
Other diseases of appendix	K11_OTHAPPEND	XI Diseases of the digestive system (K11_)	365	415845	416210	#K11,#GASTRO	3		K38	1										1	XI Diseases of the digestive system	K35-K38 Diseases of appendix
Other diseases of the digestive system	K11_OTHDIG	XI Diseases of the digestive system (K11_)	19834	433899	453733	#K11,#GASTRO	2		K9[0-3]	1										1	XI Diseases of the digestive system	K90-K93 Other diseases of the digestive system
Other diseases of the digestive system	K11_OTHDISDIG	XI Diseases of the digestive system (K11_)	12913	433899	446812	#K11	3		K92	1										1	XI Diseases of the digestive system	K90-K93 Other diseases of the digestive system
Other diseases of oesophagus	K11_OTHDISOES	XI Diseases of the digestive system (K11_)	3492	385082	388574	#K11,#GASTRO	3		K22[4-9]	1										1	XI Diseases of the digestive system	K20-K31 Diseases of oesophagus, stomach and duodenum
Other diseases of stomach and duodenum	K11_OTHDISSTOMDUOD	XI Diseases of the digestive system (K11_)	2162	385082	387244	#K11,#GASTRO	3		K31	1										1	XI Diseases of the digestive system	K20-K31 Diseases of oesophagus, stomach and duodenum
Other noninfective gastroenteritis and colitis	K11_OTHENTERCOL	XI Diseases of the digestive system (K11_)	9990	432380	442370	#K11,#ASTHMA_CM,#COPD_CM,#GASTRO	4		K52	1										1	XI Diseases of the digestive system	K50-K52 Noninfective enteritis and colitis
Other functional intestinal disorders	K11_OTHFUNC	XI Diseases of the digestive system (K11_)	20342	360393	380735	#K11	3		K59	1										1	XI Diseases of the digestive system	K55-K64 Other diseases of intestines
Other gastritis (incl. Duodenitis)	K11_OTHGASTR	XI Diseases of the digestive system (K11_)	8993	385082	394075	#K11,#GASTRO	3		K29[6-9]	1										1	XI Diseases of the digestive system	K20-K31 Diseases of oesophagus, stomach and duodenum
Other or unspecified ileus, impaction or obstruction	K11_OTHILEUS	XI Diseases of the digestive system (K11_)	7122	360393	367515	#K11	4		K564|K56[6-7]	1										1	XI Diseases of the digestive system	K55-K64 Other diseases of intestines
Other inflammatory liver diseases	K11_OTHINFLIV	XI Diseases of the digestive system (K11_)	2238	440301	442539	#K11,#GASTRO	3		K75	1										1	XI Diseases of the digestive system	K70-K77 Diseases of liver
Other diseases of intestine	K11_OTHINT	XI Diseases of the digestive system (K11_)	4081	360393	364474	#K11,#GASTRO	3		K63	1										1	XI Diseases of the digestive system	K55-K64 Other diseases of intestines
Other diseases of peritoneum	K11_OTHPERITON	XI Diseases of the digestive system (K11_)	1500	450101	451601	#K11,#GASTRO	3		K66	1										1	XI Diseases of the digestive system	K65-K67 Diseases of peritoneum
Overjet	K11_OVERJET	XI Diseases of the digestive system (K11_)	749	452984	453733	#K11,#DENTAL,#AVO			K0722	1										1	XI Diseases of the digestive system	K00-K14 Diseases of oral cavity, salivary glands and jaws
Other diseases of pancreas	K11_PANCOTH	XI Diseases of the digestive system (K11_)	2350	397583	399933	#K11,#GASTRO	3		K86[2-9]	1										1	XI Diseases of the digestive system	K80-K87 Disorders of gallbladder, biliary tract and pancreas
Paralytic ileus	K11_PARALIL	XI Diseases of the digestive system (K11_)	1252	360393	361645	#K11,#GASTRO	4		K560	1										1	XI Diseases of the digestive system	K55-K64 Other diseases of intestines
Parodontitis or operation codes	K11_PARODON_OPER	XI Diseases of the digestive system (K11_)	41101	412632	453733	#K11,#DENTAL,#AVO			K0530|K0531|K054	1										1	XI Diseases of the digestive system	K00-K14 Diseases of oral cavity, salivary glands and jaws
Chronic periapical parodontitis	K11_PARODON_PERIAPIC_CHRONIC	XI Diseases of the digestive system (K11_)	8115	288472	296587	#K11,#DENTAL			K045	1										1	XI Diseases of the digestive system	K00-K14 Diseases of oral cavity, salivary glands and jaws
Perforation of oesophagus	K11_PERFOES	XI Diseases of the digestive system (K11_)	144	385082	385226	#K11,#GASTRO	3		K223	1										1	XI Diseases of the digestive system	K20-K31 Diseases of oesophagus, stomach and duodenum
Chronic periodontitis	K11_PERIODON_CHRON	XI Diseases of the digestive system (K11_)	5364	288472	293836	#K11,#DENTAL			K053[01]	1										1	XI Diseases of the digestive system	K00-K14 Diseases of oral cavity, salivary glands and jaws
Chronic periodontitis, complicated	K11_PERIODON_CHRON_COMPL	XI Diseases of the digestive system (K11_)	3010	450723	453733	#K11,#DENTAL			K0531	1										1	XI Diseases of the digestive system	K00-K14 Diseases of oral cavity, salivary glands and jaws
Femoral hernia, bilateral	FEMHER_BILATERAL	XI Diseases of the digestive system (K11_)	93	387841	387934	#K11			K41[0-2]	1									1	0
Periodontal disease, other/unspecified	K11_PERIODONTAL_NOS	XI Diseases of the digestive system (K11_)	112	335329	335441	#K11,#DENTAL			K05[5-6]	1										1	XI Diseases of the digestive system	K00-K14 Diseases of oral cavity, salivary glands and jaws
Diseases of peritoneum	K11_PERITON	XI Diseases of the digestive system (K11_)	3632	450101	453733	#K11,#GASTRO	2		K6[5-7]	1										1	XI Diseases of the digestive system	K65-K67 Diseases of peritoneum
Acute peritonitis	K11_PERITONITIS	XI Diseases of the digestive system (K11_)	2148	450101	452249	#K11,#GASTRO	3		K65	1										1	XI Diseases of the digestive system	K65-K67 Diseases of peritoneum
Peptic ulcer	K11_PULC	XI Diseases of the digestive system (K11_)	318	385082	385400	#K11,#GASTRO	4		K27	1										1	XI Diseases of the digestive system	K20-K31 Diseases of oesophagus, stomach and duodenum
Diseases of pulp and periapical tissues	K11_PULP_PERIAPICAL	XI Diseases of the digestive system (K11_)	15235	288472	303707	#K11,#DENTAL	3		K04	1										1	XI Diseases of the digestive system	K00-K14 Diseases of oral cavity, salivary glands and jaws
Dental pulpitis 3	K11_PULPITIS_3	XI Diseases of the digestive system (K11_)	5579	448154	453733	#K11,#DENTAL,#AVO			K04	1										1	XI Diseases of the digestive system	K00-K14 Diseases of oral cavity, salivary glands and jaws
Gastro-oesophageal reflux disease	K11_REFLUX	Interstitial lung disease endpoints	32232	385082	417314	#K11,#ASTHMA_CM,#COPD_CM,#GASTRO,#ILD	3		K21	1										1	XI Diseases of the digestive system	K20-K31 Diseases of oesophagus, stomach and duodenum
Pathological resorption of teeth	K11_RESORPTION	XI Diseases of the digestive system (K11_)	939	288472	289411	#K11,#DENTAL,#AVO	4		K033	1										1	XI Diseases of the digestive system	K00-K14 Diseases of oral cavity, salivary glands and jaws
Maxillary retrognathism	K11_RETROG_MAXILLAE	XI Diseases of the digestive system (K11_)	598	453135	453733	#K11,#DENTAL,#AVO			K0714	1										1	XI Diseases of the digestive system	K00-K14 Diseases of oral cavity, salivary glands and jaws
Diseases of salivary glands	K11_SALIVARY	XI Diseases of the digestive system (K11_)	7755	288472	296227	#K11,#DENTAL	3		K11	1										1	XI Diseases of the digestive system	K00-K14 Diseases of oral cavity, salivary glands and jaws
Scissor bite	K11_SCISS_BITE	XI Diseases of the digestive system (K11_)	845	452888	453733	#K11,#DENTAL,#AVO			K0727	1										1	XI Diseases of the digestive system	K00-K14 Diseases of oral cavity, salivary glands and jaws
Stomatitis and related lesions	K11_STOMATITIS	XI Diseases of the digestive system (K11_)	3065	288472	291537	#K11,#DENTAL	3		K12	1										1	XI Diseases of the digestive system	K00-K14 Diseases of oral cavity, salivary glands and jaws
Supernumerary teeth EXCLUDE clefts and syndromes	K11_SUPNUM_ONLY	XI Diseases of the digestive system (K11_)	138	453595	453733	#K11,#DENTAL			K001	1										1	XI Diseases of the digestive system	K00-K14 Diseases of oral cavity, salivary glands and jaws
Supernumerary teeth EXCLUDE clefts and syndromes , including avohilmo	K11_SUPNUM_ONLY_INCLAVO	XI Diseases of the digestive system (K11_)	306	453016	453322	#K11,#DENTAL,#AVO			K001	1										1	XI Diseases of the digestive system	K00-K14 Diseases of oral cavity, salivary glands and jaws
Disease of hard tissues of teeth, NOS	K11_TEETH_HARD_NOS	XI Diseases of the digestive system (K11_)	230	288472	288702	#K11,#DENTAL	4		K03[8-9]	1										1	XI Diseases of the digestive system	K00-K14 Diseases of oral cavity, salivary glands and jaws
Toxic liver disease	K11_TOXLIV	XI Diseases of the digestive system (K11_)	464	440301	440765	#K11,#GASTRO	3		K71	1										1	XI Diseases of the digestive system	K70-K77 Diseases of liver
Pseudopolyposis of colon	COLONPSEUDOP	Gastrointestinal endpoints	94	432380	432474	#GASTRO			K514	1									1	0
Ulcerative colitis (strict definition, require KELA, min 2 HDR)	K11_UC_STRICT2	XI Diseases of the digestive system (K11_)	6435	446419	452854	#K11,#ASTHMA_CM,#COPD_CM,#GASTRO,#ILD_CM,#RHEUMA_CM	C		K51	1										1	XI Diseases of the digestive system	K50-K52 Noninfective enteritis and colitis
Umbilical hernia	K11_UMBHER	XI Diseases of the digestive system (K11_)	10575	387841	398416	#K11,#GASTRO	3		K42	1										1	XI Diseases of the digestive system	K40-K46 Hernia
Vascular disorders of the intestines	K11_VASCINT	XI Diseases of the digestive system (K11_)	2218	360393	362611	#K11,#GASTRO	3		K55	1										1	XI Diseases of the digestive system	K55-K64 Other diseases of intestines
Ventral hernia	K11_VENTHER	XI Diseases of the digestive system (K11_)	9263	387841	397104	#K11,#GASTRO	3		K43	1										1	XI Diseases of the digestive system	K40-K46 Hernia
Volvulus	K11_VOLVU	XI Diseases of the digestive system (K11_)	841	360393	361234	#K11,#GASTRO	4		K562	1										1	XI Diseases of the digestive system	K55-K64 Other diseases of intestines
Alcohol abuse, main dg (more control exclusions)	KRA_PSY_ALCOH_EXMORE	Psychiatric endpoints from Katri Räikkönen	5974	330460	336434	#KRA_PSY			F100	1										1	V Mental and behavioural disorders	F10-F19 Mental and behavioural disorders due to psychoactive substance use
Anxiety disorders (more control exclusions)	KRA_PSY_ANXIETY_EXMORE	Psychiatric endpoints from Katri Räikkönen	50486	330460	380946	#KRA_PSY			F4	1										1	V Mental and behavioural disorders	F40-F48 Neurotic, stress-related and somatoform disorders
Any mental disorder	KRA_PSY_ANYMENTAL	Psychiatric endpoints from Katri Räikkönen	123273	330460	453733	#KRA_PSY			F0[0-3]|F051|G30|F[1-9]	1										1	V Mental and behavioural disorders	F00-F09 Organic, including symptomatic, mental disorders
Autism spe (more control exclusions)	KRA_PSY_AUTISM_EXMORE	Psychiatric endpoints from Katri Räikkönen	767	330460	331227	#KRA_PSY			F84[0|5]	1										1	V Mental and behavioural disorders	F80-F89 Disorders of psychological development
Behavioural disorders (more control exclusions)	KRA_PSY_BEHAV_EXMORE	Psychiatric endpoints from Katri Räikkönen	736	330460	331196	#KRA_PSY			F91	1										1	V Mental and behavioural disorders	F90-F98 Behavioural and emotional disorders with onset usually occurring in childhood and adolescence
Emotional disorders starting during childhood or adolescence (more control exclusions)	KRA_PSY_CHILDEMOT_EXMORE	Psychiatric endpoints from Katri Räikkönen	1860	330460	332320	#KRA_PSY			F93	1										1	V Mental and behavioural disorders	F90-F98 Behavioural and emotional disorders with onset usually occurring in childhood and adolescence
Other disorders starting during childhood or adolescence (more control exclusions)	KRA_PSY_CHILDOTH_EXMORE	Psychiatric endpoints from Katri Räikkönen	1854	330460	332314	#KRA_PSY			F98	1										1	V Mental and behavioural disorders	F90-F98 Behavioural and emotional disorders with onset usually occurring in childhood and adolescence
Social disorders starting during childhood or adolescence (more control exclusions)	KRA_PSY_CHILDSOC_EXMORE	Psychiatric endpoints from Katri Räikkönen	260	330460	330720	#KRA_PSY			F94	1										1	V Mental and behavioural disorders	F90-F98 Behavioural and emotional disorders with onset usually occurring in childhood and adolescence
Mixed disorders of conduct and emotions (more control exclusions)	KRA_PSY_CODUCTEMOT_EXMORE	Psychiatric endpoints from Katri Räikkönen	851	330460	331311	#KRA_PSY			F92	1										1	V Mental and behavioural disorders	F90-F98 Behavioural and emotional disorders with onset usually occurring in childhood and adolescence
Any dementia (more control exclusions)	KRA_PSY_DEMENTIA_EXMORE	Psychiatric endpoints from Katri Räikkönen	18216	330460	348676	#KRA_PSY			F0[0-3]|F051|G30	1										1	V Mental and behavioural disorders	F00-F09 Organic, including symptomatic, mental disorders
Wide developmental disorders (more control exclusions)	KRA_PSY_DEVWIDE_EXMORE	Psychiatric endpoints from Katri Räikkönen	1013	330460	331473	#KRA_PSY			F84	1										1	V Mental and behavioural disorders	F80-F89 Disorders of psychological development
KRA_PSY_EATING (more control exclusions)	KRA_PSY_EATING_EXMORE	Psychiatric endpoints from Katri Räikkönen	3525	330460	333985	#KRA_PSY			F50	1										1	V Mental and behavioural disorders	F50-F59 Behavioural syndromes associated with physiological disturbances and physical factors
Hyperkinetic disorders (more control exclusions)	KRA_PSY_HYPERKIN_EXMORE	Psychiatric endpoints from Katri Räikkönen	3964	330460	334424	#KRA_PSY			F90	1										1	V Mental and behavioural disorders	F90-F98 Behavioural and emotional disorders with onset usually occurring in childhood and adolescence
Mental retardation (more control exclusions)	KRA_PSY_MENTALRET_EXMORE	Psychiatric endpoints from Katri Räikkönen	1329	330392	331721	#KRA_PSY			F7	1										1	V Mental and behavioural disorders	F70-F79 Mental retardation
Motor disorders (more control exclusions)	KRA_PSY_MOTOR_EXMORE	Psychiatric endpoints from Katri Räikkönen	511	330460	330971	#KRA_PSY			F82	1										1	V Mental and behavioural disorders	F80-F89 Disorders of psychological development
Personality disorders (more control exclusions)	KRA_PSY_PERSON_EXMORE	Psychiatric endpoints from Katri Räikkönen	11914	330456	342370	#KRA_PSY			F6[0-1]	1										1	V Mental and behavioural disorders	F60-F69 Disorders of adult personality and behaviour
Mental and behavioural disorders of puerperium, not classified elsewhere (more control exclusions)	KRA_PSY_PUERPER_EXMORE	Psychiatric endpoints from Katri Räikkönen	366	183346	183712	#KRA_PSY		2	F53	1										1	V Mental and behavioural disorders	F50-F59 Behavioural syndromes associated with physiological disturbances and physical factors
Schizophrenia or delusion (more control exclusions)	KRA_PSY_SCHIZODEL_EXMORE	Psychiatric endpoints from Katri Räikkönen	14529	330460	344989	#KRA_PSY			F2	1										1	V Mental and behavioural disorders	F20-F29 Schizophrenia, schizotypal and delusional disorders
Nonorganic sleeping disorders (more control exclusions)	KRA_PSY_SLEEP_NONORG_EXMORE	Psychiatric endpoints from Katri Räikkönen	7139	330460	337599	#KRA_PSY			F51	1										1	V Mental and behavioural disorders	F50-F59 Behavioural syndromes associated with physiological disturbances and physical factors
Speech and linguistic disorders (more control exclusions)	KRA_PSY_SPEELING_EXMORE	Psychiatric endpoints from Katri Räikkönen	3310	330460	333770	#KRA_PSY			F8[0-1]	1										1	V Mental and behavioural disorders	F80-F89 Disorders of psychological development
Substance abuse (more control exclusions)	KRA_PSY_SUBSTANCE_EXMORE	Psychiatric endpoints from Katri Räikkönen	27791	330460	358251	#KRA_PSY			F1	1										1	V Mental and behavioural disorders	F10-F19 Mental and behavioural disorders due to psychoactive substance use
Tic disorders	KRA_PSY_TIC	Psychiatric endpoints from Katri Räikkönen	420	453313	453733	#KRA_PSY			F95	1										1	V Mental and behavioural disorders	F90-F98 Behavioural and emotional disorders with onset usually occurring in childhood and adolescence
Tic disorders (more control exclusions)	KRA_PSY_TIC_EXMORE	Psychiatric endpoints from Katri Räikkönen	420	330460	330880	#KRA_PSY			F95	1										1	V Mental and behavioural disorders	F90-F98 Behavioural and emotional disorders with onset usually occurring in childhood and adolescence
Cutaneous abscess, furuncle and carbuncle	L12_ABSCESS_CUT	XII Diseases of the skin and subcutaneous tissue (L12_)	10296	426987	437283	#L12	3		L02	1										1	XII Diseases of the skin and subcutaneous tissue	L00-L08 Infections of the skin and subcutaneous tissue
Acanthosis nigricans	L12_ACANTHNIGRICANS	XII Diseases of the skin and subcutaneous tissue (L12_)	108	423041	423149	#L12	3		L83	1										1	XII Diseases of the skin and subcutaneous tissue	L80-L99 Other disorders of the skin and subcutaneous tissue
Acne	L12_ACNE	XII Diseases of the skin and subcutaneous tissue (L12_)	3982	432686	436668	#L12	3		L70	1										1	XII Diseases of the skin and subcutaneous tissue	L60-L75 Disorders of skin appendages
Acne conglobata	L12_ACNE_CONGLOBLATA	XII Diseases of the skin and subcutaneous tissue (L12_)	175	432686	432861	#L12	4		L701	1										1	XII Diseases of the skin and subcutaneous tissue	L60-L75 Disorders of skin appendages
Other and unspecified acne	L12_ACNE_NAS	XII Diseases of the skin and subcutaneous tissue (L12_)	446	432686	433132	#L12	4		L70[8-9]	1										1	XII Diseases of the skin and subcutaneous tissue	L60-L75 Disorders of skin appendages
Acquired keratosis [keratoderma] palmaris et plantaris	L12_ACQKERAT	XII Diseases of the skin and subcutaneous tissue (L12_)	137	423041	423178	#L12	4		L851	1										1	XII Diseases of the skin and subcutaneous tissue	L80-L99 Other disorders of the skin and subcutaneous tissue
Actinic keratosis	L12_ACTINKERA	XII Diseases of the skin and subcutaneous tissue (L12_)	13737	438369	452106	#L12	4		L570	1										1	XII Diseases of the skin and subcutaneous tissue	L55-L59 Radiation-related disorders of the skin and subcutaneous tissue
Biliary cirrhosis, NAS	CHIRBIL_NAS	Gastrointestinal endpoints	84	453649	453733	#GASTRO			K745	1									1	0
Allergic contact dermatitis	L12_ALLERGICCONTACT	XII Diseases of the skin and subcutaneous tissue (L12_)	5331	394476	399807	#L12	3		L23	1										1	XII Diseases of the skin and subcutaneous tissue	L20-L30 Dermatitis and eczema
Androgenic alopecia	L12_ALOPECANDRO	XII Diseases of the skin and subcutaneous tissue (L12_)	247	241581	241828	#L12	3	2	L64	1										1	XII Diseases of the skin and subcutaneous tissue	L60-L75 Disorders of skin appendages
Alopecia areata	L12_ALOPECAREATA	XII Diseases of the skin and subcutaneous tissue (L12_)	862	432686	433548	#L12	3		L63	1										1	XII Diseases of the skin and subcutaneous tissue	L60-L75 Disorders of skin appendages
Apocrine sweat disorders, other sweat gland disorders	L12_APOCRINESWEAT	XII Diseases of the skin and subcutaneous tissue (L12_)	131	432686	432817	#L12	3		L75	1										1	XII Diseases of the skin and subcutaneous tissue	L60-L75 Disorders of skin appendages
Atopic dermatitis	L12_ATOPIC	XII Diseases of the skin and subcutaneous tissue (L12_)	26905	394476	421381	#L12,#ASTHMA_CM,#COPD_CM,#AVO	3		L20	1										1	XII Diseases of the skin and subcutaneous tissue	L20-L30 Dermatitis and eczema
Hypertension, portal	I9_HYPTENSPOR	IX Diseases of the circulatory system (I9_)	88	448864	448952	#I9,#NEURO_CM			K766	1									1	0
Liver disorders in diseases classified elsewhere	K11_LIVDISINOTH	XI Diseases of the digestive system (K11_)	90	440301	440391	#K11,#GASTRO	3		K77	1									1	0
Atrophic disorders of skin	L12_ATROPHICSKIN	XII Diseases of the skin and subcutaneous tissue (L12_)	5037	423041	428078	#L12	3		L90	1										1	XII Diseases of the skin and subcutaneous tissue	L80-L99 Other disorders of the skin and subcutaneous tissue
Other and unspecified atrophic disorders of skin	L12_ATROPHICSKINNAS	XII Diseases of the skin and subcutaneous tissue (L12_)	139	423041	423180	#L12	4		L90[8-9]	1										1	XII Diseases of the skin and subcutaneous tissue	L80-L99 Other disorders of the skin and subcutaneous tissue
Other bullous disorders	L12_BULLOTH	XII Diseases of the skin and subcutaneous tissue (L12_)	860	451899	452759	#L12	3		L13	1										1	XII Diseases of the skin and subcutaneous tissue	L10-L14 Bullous disorders
Bullous disorders	L12_BULLOUS	XII Diseases of the skin and subcutaneous tissue (L12_)	1834	451899	453733	#L12	2		L1	1										1	XII Diseases of the skin and subcutaneous tissue	L10-L14 Bullous disorders
Cellulitis	L12_CELLULITIS	XII Diseases of the skin and subcutaneous tissue (L12_)	8429	426987	435416	#L12	3		L03	1										1	XII Diseases of the skin and subcutaneous tissue	L00-L08 Infections of the skin and subcutaneous tissue
Chloasma	L12_CHLOASMA	XII Diseases of the skin and subcutaneous tissue (L12_)	127	423041	423168	#L12	4		L811	1										1	XII Diseases of the skin and subcutaneous tissue	L80-L99 Other disorders of the skin and subcutaneous tissue
Chronic ulcer of skin, not elsewhere classified	L12_CHRONICULCEROFSKIN	XII Diseases of the skin and subcutaneous tissue (L12_)	2242	423041	425283	#L12	4		L984	1										1	XII Diseases of the skin and subcutaneous tissue	L80-L99 Other disorders of the skin and subcutaneous tissue
Corns and callosities	L12_CORNSANDCALLOS	XII Diseases of the skin and subcutaneous tissue (L12_)	2349	423041	425390	#L12	3		L84	1										1	XII Diseases of the skin and subcutaneous tissue	L80-L99 Other disorders of the skin and subcutaneous tissue
Cutis laxa senilis	L12_CUTLAXSEN	XII Diseases of the skin and subcutaneous tissue (L12_)	225	438369	438594	#L12	4		L574	1										1	XII Diseases of the skin and subcutaneous tissue	L55-L59 Radiation-related disorders of the skin and subcutaneous tissue
Decubitus ulcer and pressure area	L12_DECUBITANSULCERANDPRESSURE	XII Diseases of the skin and subcutaneous tissue (L12_)	1868	423041	424909	#L12	3		L89	1										1	XII Diseases of the skin and subcutaneous tissue	L80-L99 Other disorders of the skin and subcutaneous tissue
Nummular dermatitis	L12_DERM_NUMMULAR	XII Diseases of the skin and subcutaneous tissue (L12_)	2730	394476	397206	#L12	4		L300	1										1	XII Diseases of the skin and subcutaneous tissue	L20-L30 Dermatitis and eczema
Dermatitis herpetiformis	L12_DERMATHERP	XII Diseases of the skin and subcutaneous tissue (L12_)	585	451899	452484	#L12	4		L130	1										1	XII Diseases of the skin and subcutaneous tissue	L10-L14 Bullous disorders
Dermatitis and eczema	L12_DERMATITISECZEMA	XII Diseases of the skin and subcutaneous tissue (L12_)	59257	394476	453733	#L12	2		L[2-3]	1										1	XII Diseases of the skin and subcutaneous tissue	L20-L30 Dermatitis and eczema
Other and unspecified dermatitis	L12_DERMATITISNAS	XII Diseases of the skin and subcutaneous tissue (L12_)	27587	394476	422063	#L12	3		L30	1										1	XII Diseases of the skin and subcutaneous tissue	L20-L30 Dermatitis and eczema
Postprocedural disorders of digestive system, not elsewhere classified	K11_POSTOPDIS	XI Diseases of the digestive system (K11_)	1002	433899	434901	#K11	3		K91	1								1		0
Disorders of skin appendages	L12_DISORDSKINAPPENDIX	XII Diseases of the skin and subcutaneous tissue (L12_)	21047	432686	453733	#L12	2		L[6-7]	1										1	XII Diseases of the skin and subcutaneous tissue	L60-L75 Disorders of skin appendages
Dyshidrosis [pompholyx]	L12_DYSHIDROSIS	XII Diseases of the skin and subcutaneous tissue (L12_)	514	394476	394990	#L12	4		L301	1										1	XII Diseases of the skin and subcutaneous tissue	L20-L30 Dermatitis and eczema
Other epidermal thickening	L12_EPIDERMALTHICKOTH	XII Diseases of the skin and subcutaneous tissue (L12_)	1405	423041	424446	#L12	3		L85	1										1	XII Diseases of the skin and subcutaneous tissue	L80-L99 Other disorders of the skin and subcutaneous tissue
Other and unspecified epidermal thickening	L12_EPIDERMTHICKNAS	XII Diseases of the skin and subcutaneous tissue (L12_)	861	423041	423902	#L12	4		L85[8-9]	1										1	XII Diseases of the skin and subcutaneous tissue	L80-L99 Other disorders of the skin and subcutaneous tissue
Erythema intertrigo	L12_ERYT_INTERTRIG	XII Diseases of the skin and subcutaneous tissue (L12_)	718	394476	395194	#L12	4		L304	1										1	XII Diseases of the skin and subcutaneous tissue	L20-L30 Dermatitis and eczema
Erythema multiforme	L12_ERYTHEMAMULTIF	XII Diseases of the skin and subcutaneous tissue (L12_)	754	438050	438804	#L12	3		L51	1										1	XII Diseases of the skin and subcutaneous tissue	L50-L54 Urticaria and erythema
Erythema nodosum	L12_ERYTHEMANODOSUM	XII Diseases of the skin and subcutaneous tissue (L12_)	982	438050	439032	#L12	3		L52	1										1	XII Diseases of the skin and subcutaneous tissue	L50-L54 Urticaria and erythema
Exfoliative dermatitis	L12_EXFOLIATIVE	XII Diseases of the skin and subcutaneous tissue (L12_)	347	394476	394823	#L12	3		L26	1										1	XII Diseases of the skin and subcutaneous tissue	L20-L30 Dermatitis and eczema
Erythrasma	L12_ERYTHRASMA	XII Diseases of the skin and subcutaneous tissue (L12_)	70	426987	427057	#L12	4		L081	1									1	0
Factitial dermatitis	L12_FACTITIALDERMAT	XII Diseases of the skin and subcutaneous tissue (L12_)	164	423041	423205	#L12	4		L981	1										1	XII Diseases of the skin and subcutaneous tissue	L80-L99 Other disorders of the skin and subcutaneous tissue
Other follicular disorders	L12_FOLICULAROTH	XII Diseases of the skin and subcutaneous tissue (L12_)	2461	432686	435147	#L12	3		L73	1										1	XII Diseases of the skin and subcutaneous tissue	L60-L75 Disorders of skin appendages
Other and unspecified pemphigus	L12_PEMPHIGUS_NAS	XII Diseases of the skin and subcutaneous tissue (L12_)	97	451899	451996	#L12	4		L10[8-9]	1									1	0
Pemphigus vulgaris	L12_PEMPHIGUS_VULG	XII Diseases of the skin and subcutaneous tissue (L12_)	67	451899	451966	#L12	4		L100	1									1	0
Other acantholytic disorders	L12_ACANTHOLYTIC	XII Diseases of the skin and subcutaneous tissue (L12_)	76	451899	451975	#L12	3		L11	1									1	0
Transient acantholytic dermatosis [Grover]	L12_GROVER	XII Diseases of the skin and subcutaneous tissue (L12_)	50	451899	451949	#L12	4		L111	1									1	0
Follicular cysts of skin and subcutaneous tissue	L12_FOLLICULARCYST	XII Diseases of the skin and subcutaneous tissue (L12_)	6832	432686	439518	#L12	3		L72	1										1	XII Diseases of the skin and subcutaneous tissue	L60-L75 Disorders of skin appendages
Other and unspecified follicular disorders	L12_FOLLICULARNAS	XII Diseases of the skin and subcutaneous tissue (L12_)	1238	432686	433924	#L12	4		L73[8-9]	1										1	XII Diseases of the skin and subcutaneous tissue	L60-L75 Disorders of skin appendages
Cicatricial pemphigoid	L12_PEMPHIGOID_CICA	XII Diseases of the skin and subcutaneous tissue (L12_)	64	451899	451963	#L12	4		L121	1									1	0
Dermatitis due to ingested food	L12_FOODDERMAT	XII Diseases of the skin and subcutaneous tissue (L12_)	1328	394476	395804	#L12	3		L272	1										1	XII Diseases of the skin and subcutaneous tissue	L20-L30 Dermatitis and eczema
Foreign body granuloma of skin and subcutaneous tissue	L12_FOREIGNBODYGRANULOMA	XII Diseases of the skin and subcutaneous tissue (L12_)	107	423041	423148	#L12	4		L923	1										1	XII Diseases of the skin and subcutaneous tissue	L80-L99 Other disorders of the skin and subcutaneous tissue
Granuloma annulare	L12_GRANUANNU	XII Diseases of the skin and subcutaneous tissue (L12_)	456	423041	423497	#L12	4		L920	1										1	XII Diseases of the skin and subcutaneous tissue	L80-L99 Other disorders of the skin and subcutaneous tissue
Other and unspecified granulomatous disorders of skin and subcutaneous tissue	L12_GRANULOMASKINNAS	XII Diseases of the skin and subcutaneous tissue (L12_)	109	423041	423150	#L12	4		L92[8-9]	1										1	XII Diseases of the skin and subcutaneous tissue	L80-L99 Other disorders of the skin and subcutaneous tissue
Granulomatous disorders of skin and subcutaneous tissue	L12_GRANULOMATOUSSKIN	XII Diseases of the skin and subcutaneous tissue (L12_)	845	423041	423886	#L12	3		L92	1										1	XII Diseases of the skin and subcutaneous tissue	L80-L99 Other disorders of the skin and subcutaneous tissue
Hair colour and hair shaft abnormalities	L12_HAIRCOLOUR	XII Diseases of the skin and subcutaneous tissue (L12_)	124	432686	432810	#L12	3		L67	1										1	XII Diseases of the skin and subcutaneous tissue	L60-L75 Disorders of skin appendages
Other and unspecified nonscarring hair loss	L12_HAIRLOSS_NONSCARNAS	XII Diseases of the skin and subcutaneous tissue (L12_)	200	432686	432886	#L12	4		L65[8-9]	1										1	XII Diseases of the skin and subcutaneous tissue	L60-L75 Disorders of skin appendages
Other nonscarring hair loss	L12_HAIRLOSSNONSCAR	XII Diseases of the skin and subcutaneous tissue (L12_)	277	432686	432963	#L12	3		L65	1										1	XII Diseases of the skin and subcutaneous tissue	L60-L75 Disorders of skin appendages
Food allergy	FOOD_ALLERGY	Comorbidities of Asthma	91	447639	447730	#ASTHMA_CM			L236	1									1	0
Cicatricial alopecia [scarring hair loss]	L12_HAIRLOSSSCAR	XII Diseases of the skin and subcutaneous tissue (L12_)	228	432686	432914	#L12	3		L66	1										1	XII Diseases of the skin and subcutaneous tissue	L60-L75 Disorders of skin appendages
Hidradenitis suppurativa	L12_HIDRADENITISSUP	XII Diseases of the skin and subcutaneous tissue (L12_)	1209	432686	433895	#L12	4		L732	1										1	XII Diseases of the skin and subcutaneous tissue	L60-L75 Disorders of skin appendages
Hirsutism in women	L12_HIRSUTISM	XII Diseases of the skin and subcutaneous tissue (L12_)	591	241581	242172	#L12	4	2	L680	1										1	XII Diseases of the skin and subcutaneous tissue	L60-L75 Disorders of skin appendages
Other and unspecified hypertrophic disorders of skin	L12_HYPERTROPHICNAS	XII Diseases of the skin and subcutaneous tissue (L12_)	185	423041	423226	#L12	4		L91[8-9]	1										1	XII Diseases of the skin and subcutaneous tissue	L80-L99 Other disorders of the skin and subcutaneous tissue
Hypertrophic scar	L12_HYPETROPHICSCAR	XII Diseases of the skin and subcutaneous tissue (L12_)	1866	423041	424907	#L12	4		L910	1										1	XII Diseases of the skin and subcutaneous tissue	L80-L99 Other disorders of the skin and subcutaneous tissue
Impetigo	L12_IMPETIGO	XII Diseases of the skin and subcutaneous tissue (L12_)	1541	426987	428528	#L12	3		L01	1										1	XII Diseases of the skin and subcutaneous tissue	L00-L08 Infections of the skin and subcutaneous tissue
Infective dermatitis	L12_INFECT_DERM	XII Diseases of the skin and subcutaneous tissue (L12_)	4195	394476	398671	#L12	4		L303	1										1	XII Diseases of the skin and subcutaneous tissue	L20-L30 Dermatitis and eczema
Infections of the skin and subcutaneous tissue	L12_INFECT_SKIN	XII Diseases of the skin and subcutaneous tissue (L12_)	26746	426987	453733	#L12	2		L0	1										1	XII Diseases of the skin and subcutaneous tissue	L00-L08 Infections of the skin and subcutaneous tissue
Dermatitis due to substances taken internally	L12_INTERNALSUBSTANCEDERM	XII Diseases of the skin and subcutaneous tissue (L12_)	3151	394476	397627	#L12	3		L27	1										1	XII Diseases of the skin and subcutaneous tissue	L20-L30 Dermatitis and eczema
Lichen sclerosus et atrophicus	L12_LICHENSCLERATROPH	XII Diseases of the skin and subcutaneous tissue (L12_)	3262	423041	426303	#L12	4		L900	1										1	XII Diseases of the skin and subcutaneous tissue	L80-L99 Other disorders of the skin and subcutaneous tissue
Lichen simplex chronicus	L12_LICHENSIMPLEX	XII Diseases of the skin and subcutaneous tissue (L12_)	1094	394476	395570	#L12	4		L280	1										1	XII Diseases of the skin and subcutaneous tissue	L20-L30 Dermatitis and eczema
Lichen simplex chronicus and prurigo	L12_LICHSIMPANDPRURIGO	XII Diseases of the skin and subcutaneous tissue (L12_)	2104	394476	396580	#L12	3		L28	1										1	XII Diseases of the skin and subcutaneous tissue	L20-L30 Dermatitis and eczema
Livedoid vasculitis	L12_LIVEDOIDVASC	XII Diseases of the skin and subcutaneous tissue (L12_)	103	423041	423144	#L12	4		L950	1										1	XII Diseases of the skin and subcutaneous tissue	L80-L99 Other disorders of the skin and subcutaneous tissue
Other localized connective tissue disorders	L12_LOCALDCONNECTISSUEOTH	XII Diseases of the skin and subcutaneous tissue (L12_)	601	423041	423642	#L12	3		L94	1										1	XII Diseases of the skin and subcutaneous tissue	L80-L99 Other disorders of the skin and subcutaneous tissue
Localized scleroderma [morphea]	L12_LOCALSCLERODERMA	XII Diseases of the skin and subcutaneous tissue (L12_)	450	423041	423491	#L12	4		L940	1										1	XII Diseases of the skin and subcutaneous tissue	L80-L99 Other disorders of the skin and subcutaneous tissue
Lupus erythematosus	L12_LUPUS	XII Diseases of the skin and subcutaneous tissue (L12_)	777	423041	423818	#L12	3		L93	1										1	XII Diseases of the skin and subcutaneous tissue	L80-L99 Other disorders of the skin and subcutaneous tissue
Acute lymphadenitis	L12_LYMPHADENITIS	XII Diseases of the skin and subcutaneous tissue (L12_)	2206	426987	429193	#L12	3		L04	1										1	XII Diseases of the skin and subcutaneous tissue	L00-L08 Infections of the skin and subcutaneous tissue
Nail dystrophy	L12_NAIL_DYSTROPHY	XII Diseases of the skin and subcutaneous tissue (L12_)	198	432686	432884	#L12	4		L603	1										1	XII Diseases of the skin and subcutaneous tissue	L60-L75 Disorders of skin appendages
Ingrowing nail	L12_NAIL_INGROW	XII Diseases of the skin and subcutaneous tissue (L12_)	1845	432686	434531	#L12	4		L600	1										1	XII Diseases of the skin and subcutaneous tissue	L60-L75 Disorders of skin appendages
Onycholysis	L12_NAIL_LYSIS	XII Diseases of the skin and subcutaneous tissue (L12_)	192	432686	432878	#L12	4		L601	1										1	XII Diseases of the skin and subcutaneous tissue	L60-L75 Disorders of skin appendages
Nail disorders	L12_NAILDIS	XII Diseases of the skin and subcutaneous tissue (L12_)	2859	432686	435545	#L12	3		L6[02]	1										1	XII Diseases of the skin and subcutaneous tissue	L60-L75 Disorders of skin appendages
Other and unspecified nail disorders	L12_NAILNAS	XII Diseases of the skin and subcutaneous tissue (L12_)	618	432686	433304	#L12	4		L60[8-9]	1										1	XII Diseases of the skin and subcutaneous tissue	L60-L75 Disorders of skin appendages
Necrobiosis lipoidica, not elsewhere classified	L12_NECROLIPOIDIC	XII Diseases of the skin and subcutaneous tissue (L12_)	188	423041	423229	#L12	4		L921	1										1	XII Diseases of the skin and subcutaneous tissue	L80-L99 Other disorders of the skin and subcutaneous tissue
Acrodermatitis continua	L12_PSORI_ACRODERM	XII Diseases of the skin and subcutaneous tissue (L12_)	63	437420	437483	#L12,#ILD_CM,#RHEUMA_CM	4		L402	1									1	0
Other and unspecified skin changes due to chronic exposure to nonionizing radiation	L12_NONIONRADISKINNAS	XII Diseases of the skin and subcutaneous tissue (L12_)	412	438369	438781	#L12	4		L57[8-9]	1										1	XII Diseases of the skin and subcutaneous tissue	L55-L59 Radiation-related disorders of the skin and subcutaneous tissue
Other acute skin changes due to ultraviolet radiation	L12_OTHACUSKINSUN	XII Diseases of the skin and subcutaneous tissue (L12_)	1175	438369	439544	#L12	3		L56	1										1	XII Diseases of the skin and subcutaneous tissue	L55-L59 Radiation-related disorders of the skin and subcutaneous tissue
Other and unspecified acute skin changes due to ultraviolet radiation	L12_OTHACUSKINSUNNAS	XII Diseases of the skin and subcutaneous tissue (L12_)	848	438369	439217	#L12	4		L56[8-9]	1										1	XII Diseases of the skin and subcutaneous tissue	L55-L59 Radiation-related disorders of the skin and subcutaneous tissue
Small plaque parapsoriasis	L12_PARAPSO_PLAQUE	XII Diseases of the skin and subcutaneous tissue (L12_)	84	437420	437504	#L12	4		L41[3-5]	1									1	0
Other and unspecified bullous disorders	L12_OTHERBULL	XII Diseases of the skin and subcutaneous tissue (L12_)	294	451899	452193	#L12	4		L13	1										1	XII Diseases of the skin and subcutaneous tissue	L10-L14 Bullous disorders
Lichenoid drug reaction	LICHENOID_DRUG_REACTION	XII Diseases of the skin and subcutaneous tissue (L12_)	81	453652	453733	#L12,#ADVERSE	C		L432	1									1	0
Other contact dermatitis	L12_OTHERCONTACT	XII Diseases of the skin and subcutaneous tissue (L12_)	3078	394476	397554	#L12	3		L2[4-5]	1										1	XII Diseases of the skin and subcutaneous tissue	L20-L30 Dermatitis and eczema
Other disorders of skin and subcutaneous tissue, not elsewhere classified	L12_OTHERDISSKINANDSUBCUTIS	XII Diseases of the skin and subcutaneous tissue (L12_)	5282	423041	428323	#L12	3		L98	1										1	XII Diseases of the skin and subcutaneous tissue	L80-L99 Other disorders of the skin and subcutaneous tissue
Pityriasis rubra pilaris	L12_PITYRIASISRUBRA	XII Diseases of the skin and subcutaneous tissue (L12_)	71	437420	437491	#L12	4		L440	1									1	0
Other infiltrative disorders of skin and subcutaneous tissue	L12_OTHERINFILTRATIVESKIN	XII Diseases of the skin and subcutaneous tissue (L12_)	150	423041	423191	#L12	4		L986	1										1	XII Diseases of the skin and subcutaneous tissue	L80-L99 Other disorders of the skin and subcutaneous tissue
Other melanin hyperpigmentation	L12_OTHERMELANIN	XII Diseases of the skin and subcutaneous tissue (L12_)	641	423041	423682	#L12	4		L814	1										1	XII Diseases of the skin and subcutaneous tissue	L80-L99 Other disorders of the skin and subcutaneous tissue
Other disorders of skin and subcutaneous tissue	L12_OTHERSKINSUBCUTIS	XII Diseases of the skin and subcutaneous tissue (L12_)	30692	423041	453733	#L12	2		L[8-9]	1										1	XII Diseases of the skin and subcutaneous tissue	L80-L99 Other disorders of the skin and subcutaneous tissue
Other disorders of pigmentation	L12_OTHPIGMENTATION	XII Diseases of the skin and subcutaneous tissue (L12_)	1356	423041	424397	#L12	3		L81	1										1	XII Diseases of the skin and subcutaneous tissue	L80-L99 Other disorders of the skin and subcutaneous tissue
Papulosquamous disorders	L12_PAPULOSQUAMOUS	XII Diseases of the skin and subcutaneous tissue (L12_)	16313	437420	453733	#L12	2		L4	1										1	XII Diseases of the skin and subcutaneous tissue	L40-L45 Papulosquamous disorders
Other papulosquamous disorders	L12_PAPULOSQUAOTH	XII Diseases of the skin and subcutaneous tissue (L12_)	337	437420	437757	#L12	3		L44	1										1	XII Diseases of the skin and subcutaneous tissue	L40-L45 Papulosquamous disorders
Contact urticaria	L12_URTIGA_CONTACT	XII Diseases of the skin and subcutaneous tissue (L12_)	96	438050	438146	#L12	4		L506	1									1	0
Other and unspecified papulosquamous disorders	L12_PAPULOSQUONAS	XII Diseases of the skin and subcutaneous tissue (L12_)	184	437420	437604	#L12	4		L44[8-9]	1										1	XII Diseases of the skin and subcutaneous tissue	L40-L45 Papulosquamous disorders
Pityriasis lichenoides chronica	L12_PARAPSO_PITYLICHCHRON	XII Diseases of the skin and subcutaneous tissue (L12_)	122	437420	437542	#L12	4		L411	1										1	XII Diseases of the skin and subcutaneous tissue	L40-L45 Papulosquamous disorders
Toxic erythema	L12_ERTYTH_TOXIC	XII Diseases of the skin and subcutaneous tissue (L12_)	57	438050	438107	#L12	4		L530	1									1	0
Erythema annulare centrifugum	L12_ERYTH_ANNULCENTRIFUG	XII Diseases of the skin and subcutaneous tissue (L12_)	51	438050	438101	#L12	4		L531	1									1	0
Erythema in diseases classified elsewhere	L12_ERYTHINOTH	XII Diseases of the skin and subcutaneous tissue (L12_)	68	438050	438118	#L12	3		L54	1									1	0
Sunburn	L12_SUNBURN	XII Diseases of the skin and subcutaneous tissue (L12_)	62	438369	438431	#L12	3		L55	1									1	0
Other and unspecified parapsoriasis	L12_PARAPSO_RETIFORM	XII Diseases of the skin and subcutaneous tissue (L12_)	134	437420	437554	#L12	4		L41[8-9]	1										1	XII Diseases of the skin and subcutaneous tissue	L40-L45 Papulosquamous disorders
Parapsoriasis	L12_PARAPSORI	XII Diseases of the skin and subcutaneous tissue (L12_)	610	437420	438030	#L12	3		L41	1										1	XII Diseases of the skin and subcutaneous tissue	L40-L45 Papulosquamous disorders
Bullous pemphigoid	L12_PEMPHIGOID_BULL	XII Diseases of the skin and subcutaneous tissue (L12_)	609	451899	452508	#L12	4		L120	1										1	XII Diseases of the skin and subcutaneous tissue	L10-L14 Bullous disorders
Other and unspecified pemphigoid	L12_PEMPHIGOID_NAS	XII Diseases of the skin and subcutaneous tissue (L12_)	232	451899	452131	#L12	4		L12[8-9]	1										1	XII Diseases of the skin and subcutaneous tissue	L10-L14 Bullous disorders
Pemphigus	L12_PEMPHIGUS	XII Diseases of the skin and subcutaneous tissue (L12_)	208	451899	452107	#L12	3		L10	1										1	XII Diseases of the skin and subcutaneous tissue	L10-L14 Bullous disorders
Perioral dermatitis	L12_PERIORALDERM	XII Diseases of the skin and subcutaneous tissue (L12_)	680	432686	433366	#L12	4		L710	1										1	XII Diseases of the skin and subcutaneous tissue	L60-L75 Disorders of skin appendages
Poikiloderma of Civatte	L12_POIKOLOCIVAT	XII Diseases of the skin and subcutaneous tissue (L12_)	51	438369	438420	#L12	4		L573	1									1	0
Radiodermatitis	L12_RADIODERMATITIS	XII Diseases of the skin and subcutaneous tissue (L12_)	69	438369	438438	#L12	3		L58	1									1	0
Other disorders of skin and subcutaneous tissue related to radiation	L12_SKINRADIOTH	XII Diseases of the skin and subcutaneous tissue (L12_)	54	438369	438423	#L12	3		L59	1									1	0
Other and unspecified disorders of pigmentation	L12_PIGMENTNAS	XII Diseases of the skin and subcutaneous tissue (L12_)	216	423041	423257	#L12	4		L81[8-9]	1										1	XII Diseases of the skin and subcutaneous tissue	L80-L99 Other disorders of the skin and subcutaneous tissue
Pigmented purpuric dermatosis	L12_PIGPURPDERM	XII Diseases of the skin and subcutaneous tissue (L12_)	289	423041	423330	#L12	4		L817	1										1	XII Diseases of the skin and subcutaneous tissue	L80-L99 Other disorders of the skin and subcutaneous tissue
Pilonidal cyst	L12_PILONIDALCYST	XII Diseases of the skin and subcutaneous tissue (L12_)	3407	426987	430394	#L12	3		L05	1										1	XII Diseases of the skin and subcutaneous tissue	L00-L08 Infections of the skin and subcutaneous tissue
Pityriasis rosea	L12_PITYROCHEA	XII Diseases of the skin and subcutaneous tissue (L12_)	242	437420	437662	#L12	4		L42	1										1	XII Diseases of the skin and subcutaneous tissue	L40-L45 Papulosquamous disorders
Polymorphous light eruption	L12_POLYMORPHLIGHTERUPT	XII Diseases of the skin and subcutaneous tissue (L12_)	249	438369	438618	#L12	4		L564	1										1	XII Diseases of the skin and subcutaneous tissue	L55-L59 Radiation-related disorders of the skin and subcutaneous tissue
Other prurigo	L12_PRURIGONAS	XII Diseases of the skin and subcutaneous tissue (L12_)	349	394476	394825	#L12	4		L282	1										1	XII Diseases of the skin and subcutaneous tissue	L20-L30 Dermatitis and eczema
Onychogryphosis	L12_NAIL_GRYPHOSIS	XII Diseases of the skin and subcutaneous tissue (L12_)	82	432686	432768	#L12	4		L602	1									1	0
Prurigo nodularis	L12_PRURIGONOD	XII Diseases of the skin and subcutaneous tissue (L12_)	744	394476	395220	#L12	4		L281	1										1	XII Diseases of the skin and subcutaneous tissue	L20-L30 Dermatitis and eczema
Pruritus	L12_PRURITUS	XII Diseases of the skin and subcutaneous tissue (L12_)	3819	394476	398295	#L12	3		L29	1										1	XII Diseases of the skin and subcutaneous tissue	L20-L30 Dermatitis and eczema
Guttate psoriasis	L12_PSORI_GUTTATE	XII Diseases of the skin and subcutaneous tissue (L12_)	447	437420	437867	#L12,#ILD_CM,#RHEUMA_CM	4		L404	1										1	XII Diseases of the skin and subcutaneous tissue	L40-L45 Papulosquamous disorders
Other and unspecified psoriasis	L12_PSORI_NAS	XII Diseases of the skin and subcutaneous tissue (L12_)	2167	437420	439587	#L12,#ILD_CM,#RHEUMA_CM	4		L40[8-9]	1										1	XII Diseases of the skin and subcutaneous tissue	L40-L45 Papulosquamous disorders
Telogen effluvium	L12_TELOGEFFLU	XII Diseases of the skin and subcutaneous tissue (L12_)	59	432686	432745	#L12	4		L650	1									1	0
Generalized pustular psoriasis	L12_PSORI_PUSTGEN	XII Diseases of the skin and subcutaneous tissue (L12_)	108	437420	437528	#L12,#ILD_CM,#RHEUMA_CM	4		L401	1										1	XII Diseases of the skin and subcutaneous tissue	L40-L45 Papulosquamous disorders
Other and unspecified cicatricial alopecia	L12_HAIRLOSS_SCARNAS	XII Diseases of the skin and subcutaneous tissue (L12_)	73	432686	432759	#L12	4		L66[8-9]	1									1	0
Lichen planopilaris	L12_LICHENPLANO	XII Diseases of the skin and subcutaneous tissue (L12_)	83	432686	432769	#L12	4		L661	1									1	0
Folliculitis decalvans	L12_FOLLICULITDECALV	XII Diseases of the skin and subcutaneous tissue (L12_)	62	432686	432748	#L12	4		L662	1									1	0
Pustulosis palmaris et plantaris	L12_PSORI_PUSTUPALM	XII Diseases of the skin and subcutaneous tissue (L12_)	1386	437420	438806	#L12,#ILD_CM,#RHEUMA_CM	4		L403	1										1	XII Diseases of the skin and subcutaneous tissue	L40-L45 Papulosquamous disorders
Psoriasis vulgaris	L12_PSORI_VULG	XII Diseases of the skin and subcutaneous tissue (L12_)	7143	437420	444563	#L12,#ILD_CM,#RHEUMA_CM	4		L400	1										1	XII Diseases of the skin and subcutaneous tissue	L40-L45 Papulosquamous disorders
Other hypertrichosis	L12_HYPERTICHNAS	XII Diseases of the skin and subcutaneous tissue (L12_)	98	432686	432784	#L12	4		L68[8-9]	1									1	0
Hirsutism, drug-induced	L12_HIRSUTISM_ADVERSE	XII Diseases of the skin and subcutaneous tissue (L12_)	57	453676	453733	#L12,#ADVERSE	C		L680	1									1	0
Psoriasis	L12_PSORIASIS	XII Diseases of the skin and subcutaneous tissue (L12_)	11479	437420	448899	#L12,#ILD_CM,#RHEUMA_CM	3		L40	1										1	XII Diseases of the skin and subcutaneous tissue	L40-L45 Papulosquamous disorders
Pyoderma	L12_PYODERMA	XII Diseases of the skin and subcutaneous tissue (L12_)	643	426987	427630	#L12	4		L080	1										1	XII Diseases of the skin and subcutaneous tissue	L00-L08 Infections of the skin and subcutaneous tissue
Pyoderma gangrenosum	L12_PYODERMAGANGRENOSUM	XII Diseases of the skin and subcutaneous tissue (L12_)	202	423041	423243	#L12	3		L88	1										1	XII Diseases of the skin and subcutaneous tissue	L80-L99 Other disorders of the skin and subcutaneous tissue
Acne varioliformis	L12_ACNE_VARIOLIFORMIS	XII Diseases of the skin and subcutaneous tissue (L12_)	83	432686	432769	#L12	4		L702	1									1	0
Pyogenic granuloma	L12_PYOGENGRANUL	XII Diseases of the skin and subcutaneous tissue (L12_)	526	423041	423567	#L12	4		L980	1										1	XII Diseases of the skin and subcutaneous tissue	L80-L99 Other disorders of the skin and subcutaneous tissue
Rhinophyma	L12_RHINOPHYMA	XII Diseases of the skin and subcutaneous tissue (L12_)	175	432686	432861	#L12	4		L711	1										1	XII Diseases of the skin and subcutaneous tissue	L60-L75 Disorders of skin appendages
Other and unspecified rosacea	L12_ROSACEANAS	XII Diseases of the skin and subcutaneous tissue (L12_)	2808	432686	435494	#L12	4		L71[8-9]	1										1	XII Diseases of the skin and subcutaneous tissue	L60-L75 Disorders of skin appendages
Scar conditions and fibrosis of skin	L12_SCARCONDITIONS	XII Diseases of the skin and subcutaneous tissue (L12_)	1332	423041	424373	#L12	4		L905	1										1	XII Diseases of the skin and subcutaneous tissue	L80-L99 Other disorders of the skin and subcutaneous tissue
Seborrhoeic dermatitis	L12_SEBORRHOEIC	XII Diseases of the skin and subcutaneous tissue (L12_)	3382	394476	397858	#L12	3		L21	1										1	XII Diseases of the skin and subcutaneous tissue	L20-L30 Dermatitis and eczema
Seborrhoeic keratosis	L12_SEBORRKERAT	XII Diseases of the skin and subcutaneous tissue (L12_)	7835	423041	430876	#L12	3		L82	1										1	XII Diseases of the skin and subcutaneous tissue	L80-L99 Other disorders of the skin and subcutaneous tissue
Other and unspecified disorders of skin and subcutaneous tissue	L12_SKINSUBCUTISNAS	XII Diseases of the skin and subcutaneous tissue (L12_)	2258	423041	425299	#L12	4		L98[8-9]	1										1	XII Diseases of the skin and subcutaneous tissue	L80-L99 Other disorders of the skin and subcutaneous tissue
Acne keloid	L12_ACNEKELOID	XII Diseases of the skin and subcutaneous tissue (L12_)	53	432686	432739	#L12	4		L730	1									1	0
Eccrine sweat disorders	L12_ECCRINESWEAT	XII Diseases of the skin and subcutaneous tissue (L12_)	78	432686	432764	#L12	3		L74	1									1	0
Striae atrophicae	L12_STRIAEATROPHICAE	XII Diseases of the skin and subcutaneous tissue (L12_)	335	423041	423376	#L12	4		L906	1										1	XII Diseases of the skin and subcutaneous tissue	L80-L99 Other disorders of the skin and subcutaneous tissue
Ulcer of lower limb, not elsewhere classified	L12_ULCERLOWLIMB	XII Diseases of the skin and subcutaneous tissue (L12_)	4705	423041	427746	#L12	3		L97	1										1	XII Diseases of the skin and subcutaneous tissue	L80-L99 Other disorders of the skin and subcutaneous tissue
Allergic urticaria	L12_URTICA_ALLERG	XII Diseases of the skin and subcutaneous tissue (L12_)	2944	438050	440994	#L12	4		L500	1										1	XII Diseases of the skin and subcutaneous tissue	L50-L54 Urticaria and erythema
Cholinergic urticaria	L12_URTICA_CHOLINERG	XII Diseases of the skin and subcutaneous tissue (L12_)	164	438050	438214	#L12	4		L505	1										1	XII Diseases of the skin and subcutaneous tissue	L50-L54 Urticaria and erythema
Urticaria due to cold and heat	L12_URTICA_COLDHEAT	XII Diseases of the skin and subcutaneous tissue (L12_)	265	438050	438315	#L12	4		L502	1										1	XII Diseases of the skin and subcutaneous tissue	L50-L54 Urticaria and erythema
Dermatographic urticaria	L12_URTICA_DERTMATOG	XII Diseases of the skin and subcutaneous tissue (L12_)	2359	438050	440409	#L12	4		L503	1										1	XII Diseases of the skin and subcutaneous tissue	L50-L54 Urticaria and erythema
Idiopathic urticaria	L12_URTICA_IDIOPAT	XII Diseases of the skin and subcutaneous tissue (L12_)	658	438050	438708	#L12	4		L501	1										1	XII Diseases of the skin and subcutaneous tissue	L50-L54 Urticaria and erythema
Other and unspecified urticaria	L12_URTICA_NAS	XII Diseases of the skin and subcutaneous tissue (L12_)	7778	438050	445828	#L12	4		L50[8-9]	1										1	XII Diseases of the skin and subcutaneous tissue	L50-L54 Urticaria and erythema
Other and unspecified vasculitis limited to skin	L12_VASCULITISNAS	XII Diseases of the skin and subcutaneous tissue (L12_)	724	423041	423765	#L12	4		L95[8-9]	1										1	XII Diseases of the skin and subcutaneous tissue	L80-L99 Other disorders of the skin and subcutaneous tissue
Vitiligo	L12_VITILIGO	XII Diseases of the skin and subcutaneous tissue (L12_)	339	423041	423380	#L12	3		L80	1										1	XII Diseases of the skin and subcutaneous tissue	L80-L99 Other disorders of the skin and subcutaneous tissue
Xerosis cutis	L12_XEROSCUT	XII Diseases of the skin and subcutaneous tissue (L12_)	429	423041	423470	#L12	4		L853	1										1	XII Diseases of the skin and subcutaneous tissue	L80-L99 Other disorders of the skin and subcutaneous tissue
Localized skin eruption due to drugs and medicaments	LOCALIZED_SKIN_ERUPT_DRUGS_MEDICAM	XII Diseases of the skin and subcutaneous tissue (L12_)	330	453403	453733	#L12,#ADVERSE	C		L271	1										1	XII Diseases of the skin and subcutaneous tissue	L20-L30 Dermatitis and eczema
Abscess of tendon sheath	M13_ABSCTENDON	XIII Diseases of the musculoskeletal system and connective tissue (M13_)	180	326530	326710	#M13,#GASTRO_CM	4		M650	1										1	XIII Diseases of the musculoskeletal system and connective tissue	M60-M79 Soft tissue disorders
Achilles tendinitis	M13_ACHILLESTEND	XIII Diseases of the musculoskeletal system and connective tissue (M13_)	3874	322314	326188	#M13,#GASTRO_CM	4		M766	1										1	XIII Diseases of the musculoskeletal system and connective tissue	M60-M79 Soft tissue disorders
Adhesive capsulitis of shoulder	M13_ADHCAPSULITIS	XIII Diseases of the musculoskeletal system and connective tissue (M13_)	6666	326530	333196	#M13,#GASTRO_CM	4		M750	1										1	XIII Diseases of the musculoskeletal system and connective tissue	M60-M79 Soft tissue disorders
Algoneurodystrophy	M13_ALGONEURO	XIII Diseases of the musculoskeletal system and connective tissue (M13_)	1066	429826	430892	#M13,#GASTRO_CM	4		M890	1										1	XIII Diseases of the musculoskeletal system and connective tissue	M80-M94 Osteopathies and chondropathies
Other acquired deformities of ankle and foot	M13_ANKLEFOOT	XIII Diseases of the musculoskeletal system and connective tissue (M13_)	252	287796	288048	#M13,#GASTRO_CM	4		M216	1										1	XIII Diseases of the musculoskeletal system and connective tissue	M00-M25 Arthropathie
Ankylosis of joint	M13_ANKYLOSISJOINT	XIII Diseases of the musculoskeletal system and connective tissue (M13_)	178	287796	287974	#M13,#GASTRO_CM	4		M246	1										1	XIII Diseases of the musculoskeletal system and connective tissue	M00-M25 Arthropathie
Ankylosing spondylitis	M13_ANKYLOSPON	XIII Diseases of the musculoskeletal system and connective tissue (M13_)	3484	322314	325798	#M13,#GASTRO_CM,#RHEUMA	4		M45	1										1	XIII Diseases of the musculoskeletal system and connective tissue	M40-M54 Dorsopathies
Arthropathies in other diseases classified elsewhere	M13_ARTHINOTH	XIII Diseases of the musculoskeletal system and connective tissue (M13_)	1220	287796	289016	#M13,#GASTRO_CM	4		M14	1										1	XIII Diseases of the musculoskeletal system and connective tissue	M00-M25 Arthropathie
Arthropathies	M13_ARTHROPATHIES	XIII Diseases of the musculoskeletal system and connective tissue (M13_)	165937	287796	453733	#M13,#GASTRO_CM	2		M[0-2]	1										1	XIII Diseases of the musculoskeletal system and connective tissue	M00-M25 Arthropathie
Arthrosis	M13_ARTHROSIS	XIII Diseases of the musculoskeletal system and connective tissue (M13_)	90094	287796	377890	#M13,#GASTRO_CM	3		M1[5-9]	1										1	XIII Diseases of the musculoskeletal system and connective tissue	M00-M25 Arthropathie
Gonarthrosis	M13_ARTHROSIS_KNEE	XIII Diseases of the musculoskeletal system and connective tissue (M13_)	54570	287796	342366	#M13,#GASTRO_CM,#RHEUMA	4		M17	1										1	XIII Diseases of the musculoskeletal system and connective tissue	M00-M25 Arthropathie
Other arthrosis	M13_ARTHROSIS_OTH	XIII Diseases of the musculoskeletal system and connective tissue (M13_)	26066	287796	313862	#M13,#GASTRO_CM	4		M19|M18	1										1	XIII Diseases of the musculoskeletal system and connective tissue	M00-M25 Arthropathie
Polyarthrosis	M13_ARTHROSIS_POLY	XIII Diseases of the musculoskeletal system and connective tissue (M13_)	7713	287796	295509	#M13,#GASTRO_CM	4		M15	1										1	XIII Diseases of the musculoskeletal system and connective tissue	M00-M25 Arthropathie
Coxarthrosis	M13_ARTHTROSIS_COX	XIII Diseases of the musculoskeletal system and connective tissue (M13_)	27146	287796	314942	#M13,#GASTRO_CM,#RHEUMA	4		M16	1										1	XIII Diseases of the musculoskeletal system and connective tissue	M00-M25 Arthropathie
Coxarthrosis, primary	M13_ARTHTROSIS_COX_PRIM_ICD10	XIII Diseases of the musculoskeletal system and connective tissue (M13_)	24395	429338	453733	#M13,#GASTRO_CM,#RHEUMA	C		M16[0-1]	1										1	XIII Diseases of the musculoskeletal system and connective tissue	M00-M25 Arthropathie
Atlantoaxial subluxation	M13_ATLOAXSUBLUX	XIII Diseases of the musculoskeletal system and connective tissue (M13_)	206	322314	322520	#M13,#GASTRO_CM	4		M43[3-4]	1										1	XIII Diseases of the musculoskeletal system and connective tissue	M40-M54 Dorsopathies
Synovial cyst of popliteal space [Baker]	M13_BAKERCYST	XIII Diseases of the musculoskeletal system and connective tissue (M13_)	2607	326530	329137	#M13,#GASTRO_CM	4		M712	1										1	XIII Diseases of the musculoskeletal system and connective tissue	M60-M79 Soft tissue disorders
Bicipital tendinitis	M13_BICIPITALTEND	XIII Diseases of the musculoskeletal system and connective tissue (M13_)	1638	326530	328168	#M13,#GASTRO_CM	4		M752	1										1	XIII Diseases of the musculoskeletal system and connective tissue	M60-M79 Soft tissue disorders
Biomechanical lesions, not elsewhere classified	M13_BIOMECHLESIO	XIII Diseases of the musculoskeletal system and connective tissue (M13_)	1484	448691	450175	#M13,#GASTRO_CM	3		M99	1										1	XIII Diseases of the musculoskeletal system and connective tissue	M95-M99 Other disorders of the musculoskeletal system and connective tissue
Disorders of continuity of bone	M13_BONECONTINUITY	XIII Diseases of the musculoskeletal system and connective tissue (M13_)	3315	429826	433141	#M13,#GASTRO_CM	3		M84	1										1	XIII Diseases of the musculoskeletal system and connective tissue	M80-M94 Osteopathies and chondropathies
Other and unspecified localized connective tissue disorders	L12_LOCALCONNECTISSUENAS	XII Diseases of the skin and subcutaneous tissue (L12_)	99	423041	423140	#L12	4		L94[8-9]	1									1	0
Other disorders of bone density and structure	M13_BONEDENSOTH	XIII Diseases of the musculoskeletal system and connective tissue (M13_)	858	429826	430684	#M13,#GASTRO_CM	3		M85	1										1	XIII Diseases of the musculoskeletal system and connective tissue	M80-M94 Osteopathies and chondropathies
Other specified/unspecified disorders of bone/cartilage	M13_BONEDISNAS	XIII Diseases of the musculoskeletal system and connective tissue (M13_)	932	429826	430758	#M13,#GASTRO_CM	4		M89[8-9]|M94[8-9]	1										1	XIII Diseases of the musculoskeletal system and connective tissue	M80-M94 Osteopathies and chondropathies
Other bursal cyst	M13_BURSCYSTOTH	XIII Diseases of the musculoskeletal system and connective tissue (M13_)	493	326530	327023	#M13,#GASTRO_CM	4		M713	1										1	XIII Diseases of the musculoskeletal system and connective tissue	M60-M79 Soft tissue disorders
Other bursitis of elbow	M13_BURSELBOWOTH	XIII Diseases of the musculoskeletal system and connective tissue (M13_)	229	326530	326759	#M13,#GASTRO_CM	4		M703	1										1	XIII Diseases of the musculoskeletal system and connective tissue	M60-M79 Soft tissue disorders
Other bursitis of hip	M13_BURSITISHIPOTH	XIII Diseases of the musculoskeletal system and connective tissue (M13_)	627	326530	327157	#M13,#GASTRO_CM	4		M707	1										1	XIII Diseases of the musculoskeletal system and connective tissue	M60-M79 Soft tissue disorders
Other bursitis of knee	M13_BURSITISKNEEOTH	XIII Diseases of the musculoskeletal system and connective tissue (M13_)	432	326530	326962	#M13,#GASTRO_CM	4		M705	1										1	XIII Diseases of the musculoskeletal system and connective tissue	M60-M79 Soft tissue disorders
Other bursitis, not elsewhere classified	M13_BURSITISOTH	XIII Diseases of the musculoskeletal system and connective tissue (M13_)	328	326530	326858	#M13,#GASTRO_CM	4		M715	1										1	XIII Diseases of the musculoskeletal system and connective tissue	M60-M79 Soft tissue disorders
Other bursopathies	M13_BURSOPATHY	XIII Diseases of the musculoskeletal system and connective tissue (M13_)	4964	326530	331494	#M13,#GASTRO_CM	3		M71	1										1	XIII Diseases of the musculoskeletal system and connective tissue	M60-M79 Soft tissue disorders
Calcaneal spur	M13_CALCANSPUR	XIII Diseases of the musculoskeletal system and connective tissue (M13_)	388	326530	326918	#M13,#GASTRO_CM	4		M773	1										1	XIII Diseases of the musculoskeletal system and connective tissue	M60-M79 Soft tissue disorders
Calcific tendinitis of shoulder	M13_CALCIFICTEND	XIII Diseases of the musculoskeletal system and connective tissue (M13_)	2080	326530	328610	#M13,#GASTRO_CM	4		M753	1										1	XIII Diseases of the musculoskeletal system and connective tissue	M60-M79 Soft tissue disorders
Calcific tendinitis	M13_CALCTENDINITIS	XIII Diseases of the musculoskeletal system and connective tissue (M13_)	298	326530	326828	#M13,#GASTRO_CM	4		M652	1										1	XIII Diseases of the musculoskeletal system and connective tissue	M60-M79 Soft tissue disorders
Other articular cartilage disorders	M13_CARTILAGE	XIII Diseases of the musculoskeletal system and connective tissue (M13_)	850	287796	288646	#M13,#GASTRO_CM	4		M241	1										1	XIII Diseases of the musculoskeletal system and connective tissue	M00-M25 Arthropathie
Cervicalgia	M13_CERVICALGIA	XIII Diseases of the musculoskeletal system and connective tissue (M13_)	8371	322314	330685	#M13,#GASTRO_CM	4		M542	1										1	XIII Diseases of the musculoskeletal system and connective tissue	M40-M54 Dorsopathies
Cervical disc disorders	M13_CERVICDISC	XIII Diseases of the musculoskeletal system and connective tissue (M13_)	16143	322314	338457	#M13,#GASTRO_CM	4		M50	1										1	XIII Diseases of the musculoskeletal system and connective tissue	M40-M54 Dorsopathies
Cervicobrachial syndrome	M13_CERVICOBRACHSDR	XIII Diseases of the musculoskeletal system and connective tissue (M13_)	9185	322314	331499	#M13,#GASTRO_CM	4		M531	1										1	XIII Diseases of the musculoskeletal system and connective tissue	M40-M54 Dorsopathies
Cervicocranial syndrome	M13_CERVICOCRANSDR	XIII Diseases of the musculoskeletal system and connective tissue (M13_)	4072	322314	326386	#M13,#GASTRO_CM	4		M530	1										1	XIII Diseases of the musculoskeletal system and connective tissue	M40-M54 Dorsopathies
Chondromalacia	M13_CHONDROMALACIA	XIII Diseases of the musculoskeletal system and connective tissue (M13_)	945	445700	446645	#M13,#GASTRO_CM	4		M942	1										1	XIII Diseases of the musculoskeletal system and connective tissue	M80-M94 Osteopathies and chondropathies
Chondropathies	M13_CHRONDROPATHIES	XIII Diseases of the musculoskeletal system and connective tissue (M13_)	5949	445700	451649	#M13,#GASTRO_CM	3		M9[1-4]	1										1	XIII Diseases of the musculoskeletal system and connective tissue	M80-M94 Osteopathies and chondropathies
Chronic crepitant synovitis/bursitis of hand and wrist/periarthritis of wrist	M13_CHRONSYNOVITISHANDWRIST	XIII Diseases of the musculoskeletal system and connective tissue (M13_)	462	326530	326992	#M13,#GASTRO_CM	4		M70[0-1]|M772	1										1	XIII Diseases of the musculoskeletal system and connective tissue	M60-M79 Soft tissue disorders
Polyarteritis with lung involvement [Churg-Strauss]/EGPA	M13_CHURGSTRAUSS	XIII Diseases of the musculoskeletal system and connective tissue (M13_)	118	439424	439542	#M13,#ASTHMA_CM,#COPD_CM,#GASTRO_CM,#ILD_CM	4		M301	1										1	XIII Diseases of the musculoskeletal system and connective tissue	M30-M36 Systemic connective tissue disorders
Acquired clawhand, clubhand, clawfoot and clubfoot	M13_CLAWCLUBHANDFOOT	XIII Diseases of the musculoskeletal system and connective tissue (M13_)	161	287796	287957	#M13,#GASTRO_CM	4		M215	1										1	XIII Diseases of the musculoskeletal system and connective tissue	M00-M25 Arthropathie
Other specified/unspecified systemic involvement of connective tissue	M13_CONNECTNAS	XIII Diseases of the musculoskeletal system and connective tissue (M13_)	1996	439424	441420	#M13,#ASTHMA_CM,#COPD_CM,#GASTRO_CM,#ILD_CM,#RHEUMA	4		M35[8-9]	1										1	XIII Diseases of the musculoskeletal system and connective tissue	M30-M36 Systemic connective tissue disorders
Contracture of joint	M13_CONTRACTUREJOINT	XIII Diseases of the musculoskeletal system and connective tissue (M13_)	403	287796	288199	#M13,#GASTRO_CM	4		M245	1										1	XIII Diseases of the musculoskeletal system and connective tissue	M00-M25 Arthropathie
Other crystal arthropathies	M13_CRYSTALARTH	XIII Diseases of the musculoskeletal system and connective tissue (M13_)	548	287796	288344	#M13,#GASTRO_CM	4		M11	1										1	XIII Diseases of the musculoskeletal system and connective tissue	M00-M25 Arthropathie
Other acquired deformities of musculoskeletal system and connective tissue	M13_DEFORMACQ	XIII Diseases of the musculoskeletal system and connective tissue (M13_)	1520	448691	450211	#M13,#GASTRO_CM	3		M95	1										1	XIII Diseases of the musculoskeletal system and connective tissue	M95-M99 Other disorders of the musculoskeletal system and connective tissue
Deforming dorsopathies	M13_DEFORMDORSO	XIII Diseases of the musculoskeletal system and connective tissue (M13_)	12009	322314	334323	#M13,#GASTRO_CM	3		M4[0-3]	1										1	XIII Diseases of the musculoskeletal system and connective tissue	M40-M54 Dorsopathies
Other specified/unspecified deforming dorsopathies	M13_DEFORMDORSONAS	XIII Diseases of the musculoskeletal system and connective tissue (M13_)	633	322314	322947	#M13,#GASTRO_CM	4		M43[8-9]	1										1	XIII Diseases of the musculoskeletal system and connective tissue	M40-M54 Dorsopathies
Radial styloid tenosynovitis [de Quervain]	M13_DEQUERVAIN	XIII Diseases of the musculoskeletal system and connective tissue (M13_)	1997	326530	328527	#M13,#GASTRO_CM	4		M654	1										1	XIII Diseases of the musculoskeletal system and connective tissue	M60-M79 Soft tissue disorders
Other dermatomyositis	M13_DERMATOMYOTH	XIII Diseases of the musculoskeletal system and connective tissue (M13_)	157	439424	439581	#M13,#ASTHMA_CM,#COPD_CM,#GASTRO_CM,#ILD_CM,#RHEUMA	4		M331	1										1	XIII Diseases of the musculoskeletal system and connective tissue	M30-M36 Systemic connective tissue disorders
Dermatopolymyositis, unspecified	M13_DERMATOPOLYNAS	XIII Diseases of the musculoskeletal system and connective tissue (M13_)	162	439424	439586	#M13,#ASTHMA_CM,#COPD_CM,#GASTRO_CM,#ILD_CM,#RHEUMA	4		M339	1										1	XIII Diseases of the musculoskeletal system and connective tissue	M30-M36 Systemic connective tissue disorders
Diastasis of muscle	M13_DIASTASIS	XIII Diseases of the musculoskeletal system and connective tissue (M13_)	225	326530	326755	#M13,#GASTRO_CM	4		M620	1										1	XIII Diseases of the musculoskeletal system and connective tissue	M60-M79 Soft tissue disorders
Infection of intervertebral disc (pyogenic)	M13_DISCINFECTION	XIII Diseases of the musculoskeletal system and connective tissue (M13_)	375	322314	322689	#M13,#GASTRO_CM	4		M463	1										1	XIII Diseases of the musculoskeletal system and connective tissue	M40-M54 Dorsopathies
Discitis, unspecified	M13_DISCITIS	XIII Diseases of the musculoskeletal system and connective tissue (M13_)	495	322314	322809	#M13,#GASTRO_CM	4		M464	1										1	XIII Diseases of the musculoskeletal system and connective tissue	M40-M54 Dorsopathies
Other secondary gout	GOUT_SCND	Rheuma endpoints	95	442845	442940	#RHEUMA			M104	1									1	0		M00-M25 Arthropathie
Other specified/unspecified disorders of synovium and tendon +Other specified/unspecified bursopathies	M13_DISSYNOTENDNAS	XIII Diseases of the musculoskeletal system and connective tissue (M13_)	1714	326530	328244	#M13,#GASTRO_CM	4		M67[8-9]	1										1	XIII Diseases of the musculoskeletal system and connective tissue	M60-M79 Soft tissue disorders
Other/unspecified dorsalgia	M13_DORSALGIANAS	XIII Diseases of the musculoskeletal system and connective tissue (M13_)	17310	322314	339624	#M13,#GASTRO_CM	4		M54[8-9]	1										1	XIII Diseases of the musculoskeletal system and connective tissue	M40-M54 Dorsopathies
Dorsopathies	M13_DORSOPATHY	XIII Diseases of the musculoskeletal system and connective tissue (M13_)	131419	322314	453733	#M13,#GASTRO_CM	2		M4|M5[0-5]	1										1	XIII Diseases of the musculoskeletal system and connective tissue	M40-M54 Dorsopathies
Other specified/unspecified dorsopathies	M13_DORSOPATHYNAS	XIII Diseases of the musculoskeletal system and connective tissue (M13_)	1240	322314	323554	#M13,#GASTRO_CM	4		M53[8-9]	1										1	XIII Diseases of the musculoskeletal system and connective tissue	M40-M54 Dorsopathies
Other dorsopathies, not elsewhere classified	M13_DORSOPATHYOTH	XIII Diseases of the musculoskeletal system and connective tissue (M13_)	99107	322314	421421	#M13,#GASTRO_CM	3		M5[0-4]	1										1	XIII Diseases of the musculoskeletal system and connective tissue	M40-M54 Dorsopathies
Palmar fascial fibromatosis [Dupuytren]	M13_DUPUTRYEN	XIII Diseases of the musculoskeletal system and connective tissue (M13_)	6078	326530	332608	#M13,#GASTRO_CM	4		M720	1										1	XIII Diseases of the musculoskeletal system and connective tissue	M60-M79 Soft tissue disorders
Intermittent hydrarthrosis	M13_INTERHYDRARTHR	XIII Diseases of the musculoskeletal system and connective tissue (M13_)	74	287796	287870	#M13,#GASTRO_CM	4		M124	1									1	0
Other specific arthropathies	M13_OTERSPECARTHR	XIII Diseases of the musculoskeletal system and connective tissue (M13_)	65	287796	287861	#M13,#GASTRO_CM,#RHEUMA	4		M128	1									1	0
Enteropathic arthropathies	M13_ENTEROARTHR	XIII Diseases of the musculoskeletal system and connective tissue (M13_)	776	287796	288572	#M13,#GASTRO_CM,#RHEUMA	4		M07[4-6]	1										1	XIII Diseases of the musculoskeletal system and connective tissue	M00-M25 Arthropathie
Enthesopathies of lower limb, excluding foot	M13_ENTESOPATHYLOW	XIII Diseases of the musculoskeletal system and connective tissue (M13_)	9136	322314	331450	#M13,#GASTRO_CM	3		M76	1										1	XIII Diseases of the musculoskeletal system and connective tissue	M60-M79 Soft tissue disorders
Other/unspecified enthesopathies of lower limb, excluding foot	M13_ENTESOPATHYLOWNAS	XIII Diseases of the musculoskeletal system and connective tissue (M13_)	2629	322314	324943	#M13,#GASTRO_CM	4		M76[8-9]	1										1	XIII Diseases of the musculoskeletal system and connective tissue	M60-M79 Soft tissue disorders
Other/unspecified enthesopathies, not elsewhere classified	M13_ENTESOPATHYNAS	XIII Diseases of the musculoskeletal system and connective tissue (M13_)	3312	326530	329842	#M13,#GASTRO_CM	4		M77[8-9]	1										1	XIII Diseases of the musculoskeletal system and connective tissue	M60-M79 Soft tissue disorders
Other enthesopathies	M13_ENTESOPATHYOTH	XIII Diseases of the musculoskeletal system and connective tissue (M13_)	13102	326530	339632	#M13,#GASTRO_CM	3		M77	1										1	XIII Diseases of the musculoskeletal system and connective tissue	M60-M79 Soft tissue disorders
Fatigue fracture of vertebra	M13_FATIGFRACT	XIII Diseases of the musculoskeletal system and connective tissue (M13_)	139	322314	322453	#M13,#GASTRO_CM	4		M484	1										1	XIII Diseases of the musculoskeletal system and connective tissue	M40-M54 Dorsopathies
Hypertrophy of (infrapatellar) fat pad	M13_FATPADHYPERTROPHY	XIII Diseases of the musculoskeletal system and connective tissue (M13_)	358	326530	326888	#M13,#GASTRO_CM	4		M794	1										1	XIII Diseases of the musculoskeletal system and connective tissue	M60-M79 Soft tissue disorders
Fibroblastic disorders	M13_FIBROBLASTIC	XIII Diseases of the musculoskeletal system and connective tissue (M13_)	9695	326530	336225	#M13,#GASTRO_CM	3		M72	1										1	XIII Diseases of the musculoskeletal system and connective tissue	M60-M79 Soft tissue disorders
Other fibroblastic disorders	M13_FIBROBLASTNAS	XIII Diseases of the musculoskeletal system and connective tissue (M13_)	125	326530	326655	#M13,#GASTRO_CM	4		M72[8-9]	1										1	XIII Diseases of the musculoskeletal system and connective tissue	M60-M79 Soft tissue disorders
Fibromyalgia	M13_FIBROMYALGIA	XIII Diseases of the musculoskeletal system and connective tissue (M13_)	3166	326530	329696	#M13,#GASTRO_CM,#RHEUMA	4		M797	1										1	XIII Diseases of the musculoskeletal system and connective tissue	M60-M79 Soft tissue disorders
Deformity of finger(s)	M13_FINGERDEFORM	XIII Diseases of the musculoskeletal system and connective tissue (M13_)	196	287796	287992	#M13,#GASTRO_CM	4		M200	1										1	XIII Diseases of the musculoskeletal system and connective tissue	M00-M25 Arthropathie
Flat foot [pes planus] (acquired)	M13_FLATFOOT	XIII Diseases of the musculoskeletal system and connective tissue (M13_)	3419	287796	291215	#M13,#GASTRO_CM	4		M214	1										1	XIII Diseases of the musculoskeletal system and connective tissue	M00-M25 Arthropathie
Residual foreign body in soft tissue	M13_FOREIGNBODY	XIII Diseases of the musculoskeletal system and connective tissue (M13_)	1772	326530	328302	#M13,#GASTRO_CM	4		M795	1										1	XIII Diseases of the musculoskeletal system and connective tissue	M60-M79 Soft tissue disorders
Ankylosing hyperostosis [Forestier]	M13_FORESTIER	XIII Diseases of the musculoskeletal system and connective tissue (M13_)	412	322314	322726	#M13,#GASTRO_CM	4		M481	1										1	XIII Diseases of the musculoskeletal system and connective tissue	M40-M54 Dorsopathies
Ganglion	M13_GANGLION	XIII Diseases of the musculoskeletal system and connective tissue (M13_)	9085	326530	335615	#M13,#GASTRO_CM	4		M674	1										1	XIII Diseases of the musculoskeletal system and connective tissue	M60-M79 Soft tissue disorders
Giant cell arteritis	M13_GIANTCELL	XIII Diseases of the musculoskeletal system and connective tissue (M13_)	1216	439424	440640	#M13,#ASTHMA_CM,#COPD_CM,#GASTRO_CM,#ILD_CM,#RHEUMA	4		M31[5-6]	1										1	XIII Diseases of the musculoskeletal system and connective tissue	M30-M36 Systemic connective tissue disorders
Gluteal tendinitis	M13_GLUTEALTEND	XIII Diseases of the musculoskeletal system and connective tissue (M13_)	1179	322314	323493	#M13,#GASTRO_CM	4		M760	1										1	XIII Diseases of the musculoskeletal system and connective tissue	M60-M79 Soft tissue disorders
Gout	M13_GOUT	XIII Diseases of the musculoskeletal system and connective tissue (M13_)	10888	287796	298684	#M13,#GASTRO_CM,#RHEUMA	4		M10	1										1	XIII Diseases of the musculoskeletal system and connective tissue	M00-M25 Arthropathie
Other deformity of hallux (acquired)	M13_HALLUDEFORMOTH	XIII Diseases of the musculoskeletal system and connective tissue (M13_)	259	287796	288055	#M13,#GASTRO_CM	4		M203	1										1	XIII Diseases of the musculoskeletal system and connective tissue	M00-M25 Arthropathie
Hallux rigidus	M13_HALLUXRIGIDUS	XIII Diseases of the musculoskeletal system and connective tissue (M13_)	5321	287796	293117	#M13,#GASTRO_CM	4		M202	1										1	XIII Diseases of the musculoskeletal system and connective tissue	M00-M25 Arthropathie
Hallux valgus (acquired)	M13_HALLUXVALGUS	XIII Diseases of the musculoskeletal system and connective tissue (M13_)	17421	287796	305217	#M13,#GASTRO_CM	4		M201	1										1	XIII Diseases of the musculoskeletal system and connective tissue	M00-M25 Arthropathie
Other hammer toe(s) (acquired)	M13_HAMMERTOE	XIII Diseases of the musculoskeletal system and connective tissue (M13_)	6622	287796	294418	#M13,#GASTRO_CM	4		M204	1										1	XIII Diseases of the musculoskeletal system and connective tissue	M00-M25 Arthropathie
Thrombotic microangiopathy	M13_HTROMBMICROANG	XIII Diseases of the musculoskeletal system and connective tissue (M13_)	193	439424	439617	#M13,#ASTHMA_CM,#COPD_CM,#GASTRO_CM,#ILD_CM,#RHEUMA	4		M311	1										1	XIII Diseases of the musculoskeletal system and connective tissue	M30-M36 Systemic connective tissue disorders
Hypersensitivity angiitis	M13_HYPERANG	XIII Diseases of the musculoskeletal system and connective tissue (M13_)	160	439424	439584	#M13,#ASTHMA_CM,#COPD_CM,#GASTRO_CM,#ILD_CM,#RHEUMA	4		M310	1										1	XIII Diseases of the musculoskeletal system and connective tissue	M30-M36 Systemic connective tissue disorders
Hypermobility syndrome	M13_HYPERMOBILITY	XIII Diseases of the musculoskeletal system and connective tissue (M13_)	1859	439424	441283	#M13,#ASTHMA_CM,#COPD_CM,#GASTRO_CM,#RHEUMA	4		M357	1										1	XIII Diseases of the musculoskeletal system and connective tissue	M30-M36 Systemic connective tissue disorders
Iliotibial band syndrome	M13_ILIOTIBBAND	XIII Diseases of the musculoskeletal system and connective tissue (M13_)	380	322314	322694	#M13,#GASTRO_CM	4		M763	1										1	XIII Diseases of the musculoskeletal system and connective tissue	M60-M79 Soft tissue disorders
Impingement syndrome of shoulder	M13_IMPINGEMENT	XIII Diseases of the musculoskeletal system and connective tissue (M13_)	10251	326530	336781	#M13,#GASTRO_CM	4		M754	1										1	XIII Diseases of the musculoskeletal system and connective tissue	M60-M79 Soft tissue disorders
Infective bursitis	M13_INFBURSA	XIII Diseases of the musculoskeletal system and connective tissue (M13_)	925	326530	327455	#M13,#GASTRO_CM	4		M71[0-1]	1										1	XIII Diseases of the musculoskeletal system and connective tissue	M60-M79 Soft tissue disorders
Other infective (teno)synovitis	M13_INFTENOSYNOVITIS	XIII Diseases of the musculoskeletal system and connective tissue (M13_)	123	326530	326653	#M13,#GASTRO_CM	4		M651	1										1	XIII Diseases of the musculoskeletal system and connective tissue	M60-M79 Soft tissue disorders
Other intervertebral disc disorders	M13_INTERVERTEB	XIII Diseases of the musculoskeletal system and connective tissue (M13_)	46205	322314	368519	#M13,#GASTRO_CM	4		M51	1										1	XIII Diseases of the musculoskeletal system and connective tissue	M40-M54 Dorsopathies
Juvenile rheumatoid arthirtis	M13_JUVERHEU	XIII Diseases of the musculoskeletal system and connective tissue (M13_)	828	287796	288624	#M13,#GASTRO_CM,#RHEUMA	4		M080	1										1	XIII Diseases of the musculoskeletal system and connective tissue	M00-M25 Arthropathie
Juvenile osteochondrosis	M13_JUVOSTEOCHONRHIP	XIII Diseases of the musculoskeletal system and connective tissue (M13_)	1174	445700	446874	#M13,#GASTRO_CM	4		M9[1-2]	1										1	XIII Diseases of the musculoskeletal system and connective tissue	M80-M94 Osteopathies and chondropathies
Internal derangement of knee	M13_KNEEDERANGEMENTS	XIII Diseases of the musculoskeletal system and connective tissue (M13_)	42717	287796	330513	#M13,#GASTRO_CM	4		M23	1										1	XIII Diseases of the musculoskeletal system and connective tissue	M00-M25 Arthropathie
Kyphosis	M13_KYPHOSIS	XIII Diseases of the musculoskeletal system and connective tissue (M13_)	396	322314	322710	#M13,#GASTRO_CM	4		M40[0-2]	1										1	XIII Diseases of the musculoskeletal system and connective tissue	M40-M54 Dorsopathies
Lateral epicondylitis	M13_LATERALEPICOND	XIII Diseases of the musculoskeletal system and connective tissue (M13_)	5280	326530	331810	#M13,#GASTRO_CM	4		M771	1										1	XIII Diseases of the musculoskeletal system and connective tissue	M60-M79 Soft tissue disorders
Other specified acquired deformities of limbs	M13_LIMBDEFORM	XIII Diseases of the musculoskeletal system and connective tissue (M13_)	152	287796	287948	#M13,#GASTRO_CM	4		M21[8-9]	1										1	XIII Diseases of the musculoskeletal system and connective tissue	M00-M25 Arthropathie
Unequal limb length (acquired)	M13_LIMBLENGTH	XIII Diseases of the musculoskeletal system and connective tissue (M13_)	307	287796	288103	#M13,#GASTRO_CM	4		M217	1										1	XIII Diseases of the musculoskeletal system and connective tissue	M00-M25 Arthropathie
Pain in limb	M13_LIMBPAIN	XIII Diseases of the musculoskeletal system and connective tissue (M13_)	39716	326530	366246	#M13,#GASTRO_CM	4		M796	1										1	XIII Diseases of the musculoskeletal system and connective tissue	M60-M79 Soft tissue disorders
Loose body in joint	M13_LOOSEJOINT	XIII Diseases of the musculoskeletal system and connective tissue (M13_)	816	287796	288612	#M13,#GASTRO_CM	4		M240	1										1	XIII Diseases of the musculoskeletal system and connective tissue	M00-M25 Arthropathie
Low back pain	M13_LOWBACKPAIN	XIII Diseases of the musculoskeletal system and connective tissue (M13_)	37567	322314	359881	#M13,#GASTRO_CM	4		M545	1										1	XIII Diseases of the musculoskeletal system and connective tissue	M40-M54 Dorsopathies
Mixed connective tissue disease	M13_MCTD	XIII Diseases of the musculoskeletal system and connective tissue (M13_)	2190	451543	453733	#M13,#ASTHMA_CM,#COPD_CM,#GASTRO_CM,#ILD_CM,#RHEUMA	4		M359	1										1	XIII Diseases of the musculoskeletal system and connective tissue	M30-M36 Systemic connective tissue disorders
Mucocutaneous lymph node syndrome [Kawasaki]	M13_KAWASAKI	XIII Diseases of the musculoskeletal system and connective tissue (M13_)	72	439424	439496	#M13,#ASTHMA_CM,#COPD_CM,#GASTRO_CM,#ILD_CM	4		M303	1									1	0
Other conditions related to polyarteritis nodosa	M13_POYARTOTH	XIII Diseases of the musculoskeletal system and connective tissue (M13_)	77	439424	439501	#M13,#ASTHMA_CM,#COPD_CM,#GASTRO_CM,#ILD_CM	4		M308	1									1	0
Medial epicondylitis	M13_MEDIALEPICOND	XIII Diseases of the musculoskeletal system and connective tissue (M13_)	1326	326530	327856	#M13,#GASTRO_CM	4		M770	1										1	XIII Diseases of the musculoskeletal system and connective tissue	M60-M79 Soft tissue disorders
Meniscus derangement	M13_MENISCUSDERANGEMENTS	XIII Diseases of the musculoskeletal system and connective tissue (M13_)	28818	287796	316614	#M13,#GASTRO_CM	4		M23[0-3]	1										1	XIII Diseases of the musculoskeletal system and connective tissue	M00-M25 Arthropathie
Metatarsalgia	M13_METATARSALGIA	XIII Diseases of the musculoskeletal system and connective tissue (M13_)	3446	326530	329976	#M13,#GASTRO_CM	4		M774	1										1	XIII Diseases of the musculoskeletal system and connective tissue	M60-M79 Soft tissue disorders
Microscopic polyangiitis	M13_MICROPOLYANG	XIII Diseases of the musculoskeletal system and connective tissue (M13_)	166	451441	451607	#M13,#ASTHMA_CM,#COPD_CM,#GASTRO_CM,#ILD_CM,#RHEUMA			M317	1										1	XIII Diseases of the musculoskeletal system and connective tissue	M30-M36 Systemic connective tissue disorders
Monoarthritis, not elsewhere classified	M13_MONOARTHRITIS	XIII Diseases of the musculoskeletal system and connective tissue (M13_)	1553	287796	289349	#M13,#GASTRO_CM,#RHEUMA	4		M131	1										1	XIII Diseases of the musculoskeletal system and connective tissue	M00-M25 Arthropathie
Multifocal fibrosclerosis	M13_MULTIFIBRO	XIII Diseases of the musculoskeletal system and connective tissue (M13_)	196	439424	439620	#M13,#ASTHMA_CM,#COPD_CM,#GASTRO_CM	4		M355	1										1	XIII Diseases of the musculoskeletal system and connective tissue	M30-M36 Systemic connective tissue disorders
Disorders of muscles	M13_MUSCLE	XIII Diseases of the musculoskeletal system and connective tissue (M13_)	3790	326530	330320	#M13,#GASTRO_CM	3		M6[0-3]	1										1	XIII Diseases of the musculoskeletal system and connective tissue	M60-M79 Soft tissue disorders
Aortic arch syndrome [Takayasu]	M13_TAKAYASU	XIII Diseases of the musculoskeletal system and connective tissue (M13_)	56	439424	439480	#M13,#ASTHMA_CM,#COPD_CM,#GASTRO_CM,#ILD_CM,#RHEUMA	4		M314	1									1	0
Muscle wasting and atrophy, not elsewhere classified	M13_MUSCLEATROPH	XIII Diseases of the musculoskeletal system and connective tissue (M13_)	189	326530	326719	#M13,#GASTRO_CM	4		M625	1										1	XIII Diseases of the musculoskeletal system and connective tissue	M60-M79 Soft tissue disorders
Other specified disorders of muscle	M13_MUSCLEDISNAS	XIII Diseases of the musculoskeletal system and connective tissue (M13_)	1001	326530	327531	#M13,#GASTRO_CM	4		M62[8-9]	1										1	XIII Diseases of the musculoskeletal system and connective tissue	M60-M79 Soft tissue disorders
Muscle strain	M13_MUSCLESTRAIN	XIII Diseases of the musculoskeletal system and connective tissue (M13_)	1073	326530	327603	#M13,#GASTRO_CM	4		M626	1										1	XIII Diseases of the musculoskeletal system and connective tissue	M60-M79 Soft tissue disorders
Contracture of muscle	M13_MUSCONTRAC	XIII Diseases of the musculoskeletal system and connective tissue (M13_)	128	326530	326658	#M13,#GASTRO_CM	4		M624	1										1	XIII Diseases of the musculoskeletal system and connective tissue	M60-M79 Soft tissue disorders
Other disorders of the musculoskeletal system and connective tissue	M13_MUSCULOSKELEOTH	XIII Diseases of the musculoskeletal system and connective tissue (M13_)	5042	448691	453733	#M13,#GASTRO_CM	2		M9[5-9]	1										1	XIII Diseases of the musculoskeletal system and connective tissue	M95-M99 Other disorders of the musculoskeletal system and connective tissue
Myalgia	M13_MYALGIA	XIII Diseases of the musculoskeletal system and connective tissue (M13_)	9311	326530	335841	#M13,#GASTRO_CM	4		M791	1										1	XIII Diseases of the musculoskeletal system and connective tissue	M60-M79 Soft tissue disorders
Myositis	M13_MYOSITIS	XIII Diseases of the musculoskeletal system and connective tissue (M13_)	837	326530	327367	#M13,#GASTRO_CM	4		M60	1										1	XIII Diseases of the musculoskeletal system and connective tissue	M60-M79 Soft tissue disorders
Necrotizing fasciitis	M13_NECROFASC	XIII Diseases of the musculoskeletal system and connective tissue (M13_)	130	326530	326660	#M13,#GASTRO_CM	4		M726	1										1	XIII Diseases of the musculoskeletal system and connective tissue	M60-M79 Soft tissue disorders
Other specified/unspecified necrotizing vasculopathies	M13_NECROVASCNAS	XIII Diseases of the musculoskeletal system and connective tissue (M13_)	430	439424	439854	#M13,#ASTHMA_CM,#COPD_CM,#GASTRO_CM,#ILD_CM,#RHEUMA	4		M31[8-9]	1										1	XIII Diseases of the musculoskeletal system and connective tissue	M30-M36 Systemic connective tissue disorders
Neuralgia and neuritis, unspecified	M13_NEURALGIA	XIII Diseases of the musculoskeletal system and connective tissue (M13_)	1750	326530	328280	#M13,#GASTRO_CM	4		M792	1										1	XIII Diseases of the musculoskeletal system and connective tissue	M60-M79 Soft tissue disorders
Olecranon bursitis	M13_OLECRANONBURSITIS	XIII Diseases of the musculoskeletal system and connective tissue (M13_)	2091	326530	328621	#M13,#GASTRO_CM	4		M702	1										1	XIII Diseases of the musculoskeletal system and connective tissue	M60-M79 Soft tissue disorders
Osteopathies and chondropathies	M13_OSTEOCHONDRO	XIII Diseases of the musculoskeletal system and connective tissue (M13_)	23907	429826	453733	#M13,#GASTRO_CM	2		M8|M9[0-4]	1										1	XIII Diseases of the musculoskeletal system and connective tissue	M80-M94 Osteopathies and chondropathies
Other osteochondropathies	M13_OSTEOCHONDROPATHY	XIII Diseases of the musculoskeletal system and connective tissue (M13_)	2547	445700	448247	#M13,#GASTRO_CM	4		M93	1										1	XIII Diseases of the musculoskeletal system and connective tissue	M80-M94 Osteopathies and chondropathies
Osteomalacia	M13_OSTEOMALACIA	XIII Diseases of the musculoskeletal system and connective tissue (M13_)	275	429826	430101	#M13,#GASTRO_CM	3		M83	1										1	XIII Diseases of the musculoskeletal system and connective tissue	M80-M94 Osteopathies and chondropathies
Behçet disease	M13_BEHCET	XIII Diseases of the musculoskeletal system and connective tissue (M13_)	99	439424	439523	#M13,#ASTHMA_CM,#COPD_CM,#GASTRO_CM,#RHEUMA	4		M352	1									1	0
Osteomyelitis	M13_OSTEOMYELITIS	XIII Diseases of the musculoskeletal system and connective tissue (M13_)	2125	429826	431951	#M13,#GASTRO_CM	3		M86	1										1	XIII Diseases of the musculoskeletal system and connective tissue	M80-M94 Osteopathies and chondropathies
Osteomyelitis of vertebra	M13_OSTEOMYELVERTEB	XIII Diseases of the musculoskeletal system and connective tissue (M13_)	104	322314	322418	#M13,#GASTRO_CM	4		M462	1										1	XIII Diseases of the musculoskeletal system and connective tissue	M40-M54 Dorsopathies
Lordosis	M13_LORDOSIS	XIII Diseases of the musculoskeletal system and connective tissue (M13_)	87	322314	322401	#M13,#GASTRO_CM	4		M40[4-5]	1									1	0
Osteonecrosis	M13_OSTEONECROSIS	XIII Diseases of the musculoskeletal system and connective tissue (M13_)	1788	429826	431614	#M13,#GASTRO_CM	3		M87	1										1	XIII Diseases of the musculoskeletal system and connective tissue	M80-M94 Osteopathies and chondropathies
Osteopathy in diseases classified elsewhere	M13_OSTEOPATHYINOTH	XIII Diseases of the musculoskeletal system and connective tissue (M13_)	211	429826	430037	#M13,#GASTRO_CM	4		M90	1										1	XIII Diseases of the musculoskeletal system and connective tissue	M80-M94 Osteopathies and chondropathies
Osteoporosis	M13_OSTEOPOROSIS	XIII Diseases of the musculoskeletal system and connective tissue (M13_)	9046	429826	438872	#M13,#ASTHMA_CM,#COPD_CM,#GASTRO_CM,#ILD_CM	3		M8[0-2]	1										1	XIII Diseases of the musculoskeletal system and connective tissue	M80-M94 Osteopathies and chondropathies
Other disorders of bone	M13_OTHERBONE	XIII Diseases of the musculoskeletal system and connective tissue (M13_)	8033	429826	437859	#M13,#GASTRO_CM	3		M89|M9[0-4]	1										1	XIII Diseases of the musculoskeletal system and connective tissue	M80-M94 Osteopathies and chondropathies
Other joint disorders	M13_OTHERJOINT	XIII Diseases of the musculoskeletal system and connective tissue (M13_)	99586	287796	387382	#M13,#GASTRO_CM	3		M2[0-5]	1										1	XIII Diseases of the musculoskeletal system and connective tissue	M00-M25 Arthropathie
Other overlap syndromes	M13_OVERLAP	XIII Diseases of the musculoskeletal system and connective tissue (M13_)	587	439424	440011	#M13,#ASTHMA_CM,#COPD_CM,#GASTRO_CM,#RHEUMA	4		M351	1										1	XIII Diseases of the musculoskeletal system and connective tissue	M30-M36 Systemic connective tissue disorders
Other/unspecified soft tissue disorders related to use, overuse and pressure	M13_OVERUSENAS	XIII Diseases of the musculoskeletal system and connective tissue (M13_)	987	326530	327517	#M13,#GASTRO_CM	4		M70[8-9]	1										1	XIII Diseases of the musculoskeletal system and connective tissue	M60-M79 Soft tissue disorders
Paget disease	M13_PAGET	XIII Diseases of the musculoskeletal system and connective tissue (M13_)	149	429826	429975	#M13,#GASTRO_CM	3		M88	1										1	XIII Diseases of the musculoskeletal system and connective tissue	M80-M94 Osteopathies and chondropathies
Other fusion of spine	M13_SPINEFUSION	XIII Diseases of the musculoskeletal system and connective tissue (M13_)	51	322314	322365	#M13,#GASTRO_CM	4		M432	1									1	0
Palindromic rheumatism	M13_PALINDROMIC	XIII Diseases of the musculoskeletal system and connective tissue (M13_)	354	287796	288150	#M13,#GASTRO_CM,#RHEUMA	4		M123	1										1	XIII Diseases of the musculoskeletal system and connective tissue	M00-M25 Arthropathie
Panniculitis affecting regions of neck and back	M13_PANNICULITIS	XIII Diseases of the musculoskeletal system and connective tissue (M13_)	1327	322314	323641	#M13,#GASTRO_CM	4		M540	1										1	XIII Diseases of the musculoskeletal system and connective tissue	M40-M54 Dorsopathies
Panniculitis, unspecified	M13_PANNICULITISNAS	XIII Diseases of the musculoskeletal system and connective tissue (M13_)	325	326530	326855	#M13,#GASTRO_CM	4		M793	1										1	XIII Diseases of the musculoskeletal system and connective tissue	M60-M79 Soft tissue disorders
Recurrent dislocation of patella	M13_PATELLADISLOCATIO	XIII Diseases of the musculoskeletal system and connective tissue (M13_)	2035	287796	289831	#M13,#GASTRO_CM	4		M22[0-1]	1										1	XIII Diseases of the musculoskeletal system and connective tissue	M00-M25 Arthropathie
Other disorders of patella	M13_PATELLAOTH	XIII Diseases of the musculoskeletal system and connective tissue (M13_)	7652	287796	295448	#M13,#GASTRO_CM	4		M22[2-9]	1										1	XIII Diseases of the musculoskeletal system and connective tissue	M00-M25 Arthropathie
Patellar tendinitis	M13_PATELLARTEND	XIII Diseases of the musculoskeletal system and connective tissue (M13_)	583	322314	322897	#M13,#GASTRO_CM	4		M765	1										1	XIII Diseases of the musculoskeletal system and connective tissue	M60-M79 Soft tissue disorders
Peroneal tendinitis	M13_PERONEALTEND	XIII Diseases of the musculoskeletal system and connective tissue (M13_)	482	322314	322796	#M13,#GASTRO_CM	4		M767	1										1	XIII Diseases of the musculoskeletal system and connective tissue	M60-M79 Soft tissue disorders
Plantar fascial fibromatosis	M13_PLANTARFASC	XIII Diseases of the musculoskeletal system and connective tissue (M13_)	3547	326530	330077	#M13,#GASTRO_CM	4		M722	1										1	XIII Diseases of the musculoskeletal system and connective tissue	M60-M79 Soft tissue disorders
Polyarteritis nodosa	M13_POLNODOSA	XIII Diseases of the musculoskeletal system and connective tissue (M13_)	213	439424	439637	#M13,#ASTHMA_CM,#COPD_CM,#GASTRO_CM,#ILD_CM	4		M300	1										1	XIII Diseases of the musculoskeletal system and connective tissue	M30-M36 Systemic connective tissue disorders
Other infective spondylopathies	M13_SPONDYLOINFECTION	XIII Diseases of the musculoskeletal system and connective tissue (M13_)	68	322314	322382	#M13,#GASTRO_CM	4		M465	1									1	0
Polyarteritis nodosa and related conditions	M13_POLYARTERETAL	XIII Diseases of the musculoskeletal system and connective tissue (M13_)	439	439424	439863	#M13,#ASTHMA_CM,#COPD_CM,#GASTRO_CM,#ILD_CM,#RHEUMA	3		M30	1										1	XIII Diseases of the musculoskeletal system and connective tissue	M30-M36 Systemic connective tissue disorders
Polyarthritis, unspecified	M13_POLYARTHRITIS	XIII Diseases of the musculoskeletal system and connective tissue (M13_)	1282	287796	289078	#M13,#GASTRO_CM,#RHEUMA	4		M130	1										1	XIII Diseases of the musculoskeletal system and connective tissue	M00-M25 Arthropathie
Polyarthropathies	M13_POLYARTHROPATHIES	XIII Diseases of the musculoskeletal system and connective tissue (M13_)	39202	287796	326998	#M13,#GASTRO_CM	3		M0[5-9]|M1[0-4]	1										1	XIII Diseases of the musculoskeletal system and connective tissue	M00-M25 Arthropathie
Polymyalgia rheumatica	M13_POLYMYALGIA	XIII Diseases of the musculoskeletal system and connective tissue (M13_)	4403	439424	443827	#M13,#ASTHMA_CM,#COPD_CM,#GASTRO_CM,#RHEUMA	4		M353	1										1	XIII Diseases of the musculoskeletal system and connective tissue	M30-M36 Systemic connective tissue disorders
Polymyositis	M13_POLYMYO	XIII Diseases of the musculoskeletal system and connective tissue (M13_)	261	439424	439685	#M13,#ASTHMA_CM,#COPD_CM,#GASTRO_CM,#ILD_CM,#RHEUMA	4		M332	1										1	XIII Diseases of the musculoskeletal system and connective tissue	M30-M36 Systemic connective tissue disorders
Prepatellar bursitis	M13_PREPATELLARBURSITIS	XIII Diseases of the musculoskeletal system and connective tissue (M13_)	1537	326530	328067	#M13,#GASTRO_CM	4		M704	1										1	XIII Diseases of the musculoskeletal system and connective tissue	M60-M79 Soft tissue disorders
Kissing spine	M13_KISSING	XIII Diseases of the musculoskeletal system and connective tissue (M13_)	62	322314	322376	#M13,#GASTRO_CM	4		M482	1									1	0
Traumatic spondylopathy	M13_SPONDYLOTRAUM	XIII Diseases of the musculoskeletal system and connective tissue (M13_)	79	322314	322393	#M13,#GASTRO_CM	4		M483	1									1	0
Psoas tendinitis	M13_PSOASTEND	XIII Diseases of the musculoskeletal system and connective tissue (M13_)	129	322314	322443	#M13,#GASTRO_CM	4		M761	1										1	XIII Diseases of the musculoskeletal system and connective tissue	M60-M79 Soft tissue disorders
Psoriatic arthropathies	M13_PSORIARTH	XIII Diseases of the musculoskeletal system and connective tissue (M13_)	3897	287796	291693	#M13,#GASTRO_CM,#ILD_CM,#RHEUMA	4		M07[0-3]	1										1	XIII Diseases of the musculoskeletal system and connective tissue	M00-M25 Arthropathie
Pyogenic arthritis	M13_PYOGARTH	XIII Diseases of the musculoskeletal system and connective tissue (M13_)	2441	287796	290237	#M13,#GASTRO_CM	3		M0[0-1]	1										1	XIII Diseases of the musculoskeletal system and connective tissue	M00-M25 Arthropathie
Radiculopathy	M13_RADICULOPATHY	XIII Diseases of the musculoskeletal system and connective tissue (M13_)	6651	322314	328965	#M13,#GASTRO_CM	4		M541	1										1	XIII Diseases of the musculoskeletal system and connective tissue	M40-M54 Dorsopathies
Early lumbar disc prolapse, operated	M13_EARLY_LUMBAR_PROLAPSE	XIII Diseases of the musculoskeletal system and connective tissue (M13_)	10867	442866	453733	#M13	C		M511	1							1			0
Reactive arthropathies	M13_REACTARTH	XIII Diseases of the musculoskeletal system and connective tissue (M13_)	3384	287796	291180	#M13,#GASTRO_CM,#RHEUMA	3		M0[2-3]	1										1	XIII Diseases of the musculoskeletal system and connective tissue	M00-M25 Arthropathie
Recurrent dislocation and subluxation of joint	M13_RECUDISLOCATIO	XIII Diseases of the musculoskeletal system and connective tissue (M13_)	2776	287796	290572	#M13,#GASTRO_CM	4		M244	1										1	XIII Diseases of the musculoskeletal system and connective tissue	M00-M25 Arthropathie
Rheumatoid arthritis	M13_RHEUMA	XIII Diseases of the musculoskeletal system and connective tissue (M13_)	14818	287796	302614	#M13,#ASTHMA_CM,#COPD_CM,#GASTRO_CM	4		M0[5-6]	1										1	XIII Diseases of the musculoskeletal system and connective tissue	M00-M25 Arthropathie
Rheumatism, unspecified	M13_RHEUMATISM	XIII Diseases of the musculoskeletal system and connective tissue (M13_)	5449	326530	331979	#M13,#GASTRO_CM	4		M790	1										1	XIII Diseases of the musculoskeletal system and connective tissue	M60-M79 Soft tissue disorders
Rotator cuff syndrome	M13_ROTATORCUFF	XIII Diseases of the musculoskeletal system and connective tissue (M13_)	29524	326530	356054	#M13,#GASTRO_CM	4		M751	1										1	XIII Diseases of the musculoskeletal system and connective tissue	M60-M79 Soft tissue disorders
Other rupture of muscle	M13_RUPTUREMUSC	XIII Diseases of the musculoskeletal system and connective tissue (M13_)	185	326530	326715	#M13,#GASTRO_CM	4		M621	1										1	XIII Diseases of the musculoskeletal system and connective tissue	M60-M79 Soft tissue disorders
Sacrococcygeal disorders, not elsewhere classified	M13_SACROCOGG	XIII Diseases of the musculoskeletal system and connective tissue (M13_)	1071	322314	323385	#M13,#GASTRO_CM	4		M533	1										1	XIII Diseases of the musculoskeletal system and connective tissue	M40-M54 Dorsopathies
Sacroiliitis, not elsewhere classified	M13_SACROILIITIS	XIII Diseases of the musculoskeletal system and connective tissue (M13_)	1765	322314	324079	#M13,#GASTRO_CM,#RHEUMA	4		M461	1										1	XIII Diseases of the musculoskeletal system and connective tissue	M40-M54 Dorsopathies
Sciatica+with lumbago	M13_SCIATICA	XIII Diseases of the musculoskeletal system and connective tissue (M13_)	23458	322314	345772	#M13,#GASTRO_CM	4		M54[3-4]	1										1	XIII Diseases of the musculoskeletal system and connective tissue	M40-M54 Dorsopathies
Scoliosis	M13_SCOLIOSIS	XIII Diseases of the musculoskeletal system and connective tissue (M13_)	3244	322314	325558	#M13,#GASTRO_CM	4		M41	1										1	XIII Diseases of the musculoskeletal system and connective tissue	M40-M54 Dorsopathies
Short Achilles tendon (acquired)	M13_SHORTACHILLES	XIII Diseases of the musculoskeletal system and connective tissue (M13_)	863	326530	327393	#M13,#GASTRO_CM	4		M670	1										1	XIII Diseases of the musculoskeletal system and connective tissue	M60-M79 Soft tissue disorders
Shoulder lesions	M13_SHOULDER	XIII Diseases of the musculoskeletal system and connective tissue (M13_)	42342	326530	368872	#M13,#GASTRO_CM	3		M75	1										1	XIII Diseases of the musculoskeletal system and connective tissue	M60-M79 Soft tissue disorders
Bursitis of shoulder	M13_SHOULDERBURSITIS	XIII Diseases of the musculoskeletal system and connective tissue (M13_)	831	326530	327361	#M13,#GASTRO_CM	4		M755	1										1	XIII Diseases of the musculoskeletal system and connective tissue	M60-M79 Soft tissue disorders
Other shoulder lesions	M13_SHOULDERNAS	XIII Diseases of the musculoskeletal system and connective tissue (M13_)	3450	326530	329980	#M13,#GASTRO_CM	4		M75[8-9]	1										1	XIII Diseases of the musculoskeletal system and connective tissue	M60-M79 Soft tissue disorders
Sicca syndrome [Sjögren]	M13_SJOGREN	XIII Diseases of the musculoskeletal system and connective tissue (M13_)	2981	439424	442405	#M13,#ASTHMA_CM,#COPD_CM,#GASTRO_CM,#ILD_CM,#RHEUMA	4		M350	1										1	XIII Diseases of the musculoskeletal system and connective tissue	M30-M36 Systemic connective tissue disorders
Calcification and ossification of muscle	M13_CALCIOSSIMUSCLE	XIII Diseases of the musculoskeletal system and connective tissue (M13_)	80	326530	326610	#M13,#GASTRO_CM	4		M61	1									1	0
Myositis ossificans	M13_MYOSITISOSSIF	XIII Diseases of the musculoskeletal system and connective tissue (M13_)	94	326530	326624	#M13,#GASTRO_CM	4		M61[0-1]	1									1	0
Soft tissue disorders related to use, overuse and pressure	M13_SOFTOVERUSE	XIII Diseases of the musculoskeletal system and connective tissue (M13_)	10730	326530	337260	#M13,#GASTRO_CM	3		M70	1										1	XIII Diseases of the musculoskeletal system and connective tissue	M60-M79 Soft tissue disorders
Soft tissue disorders	M13_SOFTTISSUE	XIII Diseases of the musculoskeletal system and connective tissue (M13_)	127203	326530	453733	#M13,#GASTRO_CM	2		M[6-7]	1										1	XIII Diseases of the musculoskeletal system and connective tissue	M60-M79 Soft tissue disorders
Other specified/unspecified soft tissue disorders	M13_SOFTTISSUENAS	XIII Diseases of the musculoskeletal system and connective tissue (M13_)	1775	326530	328305	#M13,#GASTRO_CM	4		M79[8-9]	1										1	XIII Diseases of the musculoskeletal system and connective tissue	M60-M79 Soft tissue disorders
Other soft tissue disorders, not elsewhere classified	M13_SOFTTISSUEOTH	XIII Diseases of the musculoskeletal system and connective tissue (M13_)	55533	326530	382063	#M13,#GASTRO_CM	3		M79	1										1	XIII Diseases of the musculoskeletal system and connective tissue	M60-M79 Soft tissue disorders
Spinal osteochondrosis	M13_SPINALOSTEOCHON	XIII Diseases of the musculoskeletal system and connective tissue (M13_)	384	322314	322698	#M13,#GASTRO_CM	4		M42	1										1	XIII Diseases of the musculoskeletal system and connective tissue	M40-M54 Dorsopathies
Spinal enthesopathy	M13_SPINENTHES	XIII Diseases of the musculoskeletal system and connective tissue (M13_)	1350	322314	323664	#M13,#GASTRO_CM	4		M460	1										1	XIII Diseases of the musculoskeletal system and connective tissue	M40-M54 Dorsopathies
Spinal instabilities	M13_SPININSTAB	XIII Diseases of the musculoskeletal system and connective tissue (M13_)	999	322314	323313	#M13,#GASTRO_CM	4		M532	1										1	XIII Diseases of the musculoskeletal system and connective tissue	M40-M54 Dorsopathies
Spinal stenosis	M13_SPINSTENOSIS	XIII Diseases of the musculoskeletal system and connective tissue (M13_)	23153	322314	345467	#M13,#GASTRO_CM	4		M480	1										1	XIII Diseases of the musculoskeletal system and connective tissue	M40-M54 Dorsopathies
Other specified/unspecified inflammatory spondylopathies	M13_SPONDYLINFLAMNAS	XIII Diseases of the musculoskeletal system and connective tissue (M13_)	1772	322314	324086	#M13,#GASTRO_CM,#RHEUMA	4		M46[8-9]	1										1	XIII Diseases of the musculoskeletal system and connective tissue	M40-M54 Dorsopathies
Spondylolisthesis/Spondylolysis	M13_SPONDYLOLISTHESIS	XIII Diseases of the musculoskeletal system and connective tissue (M13_)	7098	322314	329412	#M13,#GASTRO_CM	4		M43[0-1]	1										1	XIII Diseases of the musculoskeletal system and connective tissue	M40-M54 Dorsopathies
Spondylopathies in diseases classified elsewhere	M13_SPONDYLOPATHINOTH	XIII Diseases of the musculoskeletal system and connective tissue (M13_)	360	322314	322674	#M13,#GASTRO_CM	4		M49	1										1	XIII Diseases of the musculoskeletal system and connective tissue	M40-M54 Dorsopathies
Spondylopathies	M13_SPONDYLOPATHY	XIII Diseases of the musculoskeletal system and connective tissue (M13_)	46755	322314	369069	#M13,#GASTRO_CM	3		M4[5-9]	1										1	XIII Diseases of the musculoskeletal system and connective tissue	M40-M54 Dorsopathies
Other specified/unspecified spondylopathies	M13_SPONDYLOPATHYNAS	XIII Diseases of the musculoskeletal system and connective tissue (M13_)	816	322314	323130	#M13,#GASTRO_CM	4		M48[8-9]	1										1	XIII Diseases of the musculoskeletal system and connective tissue	M40-M54 Dorsopathies
Spondylosis	M13_SPONDYLOSIS	XIII Diseases of the musculoskeletal system and connective tissue (M13_)	24345	322314	346659	#M13,#GASTRO_CM	4		M47	1										1	XIII Diseases of the musculoskeletal system and connective tissue	M40-M54 Dorsopathies
Spontaneous rupture of synovium and tendon	M13_SPONTRUPTSYNOTEND	XIII Diseases of the musculoskeletal system and connective tissue (M13_)	2848	326530	329378	#M13,#GASTRO_CM	4		M66	1										1	XIII Diseases of the musculoskeletal system and connective tissue	M60-M79 Soft tissue disorders
Synovial hypertrophy, not elsewhere classified	M13_SYNOHYPERTROPH	XIII Diseases of the musculoskeletal system and connective tissue (M13_)	333	326530	326863	#M13,#GASTRO_CM	4		M672	1										1	XIII Diseases of the musculoskeletal system and connective tissue	M60-M79 Soft tissue disorders
Disorders of synovium and tendon	M13_SYNOTEND	XIII Diseases of the musculoskeletal system and connective tissue (M13_)	25653	326530	352183	#M13,#GASTRO_CM	3		M6[5-8]	1										1	XIII Diseases of the musculoskeletal system and connective tissue	M60-M79 Soft tissue disorders
Disorders of synovium and tendon in diseases classified elsewhere	M13_SYNOTENDINOTH	XIII Diseases of the musculoskeletal system and connective tissue (M13_)	665	326530	327195	#M13,#GASTRO_CM	4		M68|M71[8-9]	1										1	XIII Diseases of the musculoskeletal system and connective tissue	M60-M79 Soft tissue disorders
Systemic disorders of connective tissue in diseases classified elsewhere	M13_SYSTCONINOTH	XIII Diseases of the musculoskeletal system and connective tissue (M13_)	127	439424	439551	#M13,#ASTHMA_CM,#COPD_CM,#GASTRO_CM	4		M36	1										1	XIII Diseases of the musculoskeletal system and connective tissue	M30-M36 Systemic connective tissue disorders
Systemic sclerosis	M13_SYSTSLCE	XIII Diseases of the musculoskeletal system and connective tissue (M13_)	768	439424	440192	#M13,#ASTHMA_CM,#COPD_CM,#GASTRO_CM,#ILD_CM,#RHEUMA	4		M34	1										1	XIII Diseases of the musculoskeletal system and connective tissue	M30-M36 Systemic connective tissue disorders
Temporal arteritis	M13_TEMPARTERIT	XIII Diseases of the musculoskeletal system and connective tissue (M13_)	1086	439424	440510	#M13,#ASTHMA_CM,#COPD_CM,#GASTRO_CM,#ILD_CM,#RHEUMA	5		M315	1										1	XIII Diseases of the musculoskeletal system and connective tissue	M30-M36 Systemic connective tissue disorders
Oher contracture of tendon (sheath)	M13_TENDONCONTRACT	XIII Diseases of the musculoskeletal system and connective tissue (M13_)	111	326530	326641	#M13,#GASTRO_CM	4		M671	1										1	XIII Diseases of the musculoskeletal system and connective tissue	M60-M79 Soft tissue disorders
Other/unspecified synovitis and tenosynovitis	M13_TENDOSYNOVITISNAS	XIII Diseases of the musculoskeletal system and connective tissue (M13_)	4504	326530	331034	#M13,#GASTRO_CM	4		M65[8-9]	1										1	XIII Diseases of the musculoskeletal system and connective tissue	M60-M79 Soft tissue disorders
Pain in thoracic spine	M13_THORACISPINEPAIN	XIII Diseases of the musculoskeletal system and connective tissue (M13_)	5912	322314	328226	#M13,#GASTRO_CM	4		M546	1										1	XIII Diseases of the musculoskeletal system and connective tissue	M40-M54 Dorsopathies
Tibial collateral bursitis [Pellegrini-Stieda]	M13_TIBIALCOLLATERAL	XIII Diseases of the musculoskeletal system and connective tissue (M13_)	346	322314	322660	#M13,#GASTRO_CM	4		M764	1										1	XIII Diseases of the musculoskeletal system and connective tissue	M60-M79 Soft tissue disorders
Chondrocostal junction syndrome [Tietze]	M13_TIETZE	XIII Diseases of the musculoskeletal system and connective tissue (M13_)	1143	445700	446843	#M13,#GASTRO_CM	4		M940	1										1	XIII Diseases of the musculoskeletal system and connective tissue	M80-M94 Osteopathies and chondropathies
Other deformities of toe(s)	M13_TOEDEFORMOTH	XIII Diseases of the musculoskeletal system and connective tissue (M13_)	1172	287796	288968	#M13,#GASTRO_CM	4		M20[5-6]	1										1	XIII Diseases of the musculoskeletal system and connective tissue	M00-M25 Arthropathie
Torticollis	M13_TORTICOLLIS	XIII Diseases of the musculoskeletal system and connective tissue (M13_)	587	322314	322901	#M13,#GASTRO_CM	4		M436	1										1	XIII Diseases of the musculoskeletal system and connective tissue	M40-M54 Dorsopathies
Transient synovitis	M13_TRANSSYNOVITIS	XIII Diseases of the musculoskeletal system and connective tissue (M13_)	273	326530	326803	#M13,#GASTRO_CM	4		M673	1										1	XIII Diseases of the musculoskeletal system and connective tissue	M60-M79 Soft tissue disorders
Trigger finger	M13_TRIGGERFINGER	XIII Diseases of the musculoskeletal system and connective tissue (M13_)	5385	326530	331915	#M13,#GASTRO_CM	4		M653	1										1	XIII Diseases of the musculoskeletal system and connective tissue	M60-M79 Soft tissue disorders
Trochanteric bursitis	M13_TROCHANTERICBURSITIS	XIII Diseases of the musculoskeletal system and connective tissue (M13_)	4848	326530	331378	#M13,#GASTRO_CM	4		M706	1										1	XIII Diseases of the musculoskeletal system and connective tissue	M60-M79 Soft tissue disorders
Valgus deformity, not elsewhere classified	M13_VALGUS	XIII Diseases of the musculoskeletal system and connective tissue (M13_)	249	287796	288045	#M13,#GASTRO_CM	4		M210	1										1	XIII Diseases of the musculoskeletal system and connective tissue	M00-M25 Arthropathie
Varus deformity, not elsewhere classified	M13_VARUS	XIII Diseases of the musculoskeletal system and connective tissue (M13_)	350	287796	288146	#M13,#GASTRO_CM	4		M211	1										1	XIII Diseases of the musculoskeletal system and connective tissue	M00-M25 Arthropathie
Collapsed vertebra, not elsewhere classified	M13_VERTEBCOLLAPSE	XIII Diseases of the musculoskeletal system and connective tissue (M13_)	237	322314	322551	#M13,#GASTRO_CM	4		M485	1										1	XIII Diseases of the musculoskeletal system and connective tissue	M40-M54 Dorsopathies
Villonodular synovitis (pigmented)	M13_VILLONODULAR	XIII Diseases of the musculoskeletal system and connective tissue (M13_)	262	287796	288058	#M13,#GASTRO_CM,#RHEUMA	4		M122	1										1	XIII Diseases of the musculoskeletal system and connective tissue	M00-M25 Arthropathie
Calcium deposit in bursa	M13_CALCBURS	XIII Diseases of the musculoskeletal system and connective tissue (M13_)	62	326530	326592	#M13,#GASTRO_CM	4		M714	1									1	0
Wegener granulomatosis	M13_WEGENER	XIII Diseases of the musculoskeletal system and connective tissue (M13_)	486	439424	439910	#M13,#ASTHMA_CM,#COPD_CM,#GASTRO_CM,#ILD_CM,#RHEUMA	4		M313	1										1	XIII Diseases of the musculoskeletal system and connective tissue	M30-M36 Systemic connective tissue disorders
Degenerative macular diseases	MACULA_NAS	VII Diseases of the eye and adnexa (H7_)	4159	413784	417943	#H7,#OPHTAL	5		H3539	1										1	VII Diseases of the eye and adnexa	H30-H36 Disorders of choroid and retina
Degenerative macular diseases, drug-induced	MACULA_NAS_ADVERSE	VII Diseases of the eye and adnexa (H7_)	101	453632	453733	#H7,#OPHTAL,#ADVERSE	C		H3539	1										1	VII Diseases of the eye and adnexa	H30-H36 Disorders of choroid and retina
Macular cyst	MACULAR_CYST	VII Diseases of the eye and adnexa (H7_)	688	413784	414472	#H7,#OPHTAL	5		H3536	1										1	VII Diseases of the eye and adnexa	H30-H36 Disorders of choroid and retina
Macular hole	MACULAR_HOLE	VII Diseases of the eye and adnexa (H7_)	1583	413784	415367	#H7,#OPHTAL	5		H3537	1										1	VII Diseases of the eye and adnexa	H30-H36 Disorders of choroid and retina
Macular pucker	MACULAR_PUCKER	VII Diseases of the eye and adnexa (H7_)	4599	413784	418383	#H7,#OPHTAL	5		H3538	1										1	VII Diseases of the eye and adnexa	H30-H36 Disorders of choroid and retina
Migraine, unspecified, drug-induced	MIGRAINE_UNSPE	VI Diseases of the nervous system (G6_)	225	453508	453733	#G6,#ADVERSE	C		G439	1										1	VI Diseases of the nervous system	G40-G47 Episodic and paroxysmal disorders
Mucosal proctocolitis	MUCOPROCT	Gastrointestinal endpoints	4976	432380	437356	#GASTRO			K515	1										1	XI Diseases of the digestive system	K50-K52 Noninfective enteritis and colitis
Atypical mycobacterium lung infection	MYCOBLUNGATYPICA	Interstitial lung disease endpoints	334	438778	439112	#ASTHMA_CM,#COPD_CM,#ILD			A310	1										1	I Certain infectious and parasitic diseases	A30-A49 Other bacterial diseases
Other abnormal uterine and vaginal bleeding	N14_ABNORMALBLEED	XIV Diseases of the genitourinary system (N14_)	12229	119468	131697	#N14	3	2	N93	1										1	XIV Diseases of the genitourinary system	N80-N98 Noninflammatory disorders of female genital tract
Acute nephritic syndrome	N14_ACUTENEPHRITIC	XIV Diseases of the genitourinary system (N14_)	698	446969	447667	#N14,#OPHTAL_CM,#GASTRO_CM	3		N00	1										1	XIV Diseases of the genitourinary system	N00-N08 Glomerular diseases
Acute renal failure	N14_ACUTERENFAIL	XIV Diseases of the genitourinary system (N14_)	7360	436208	443568	#N14	3		N17	1										1	XIV Diseases of the genitourinary system	N17-N19 Renal failure
Amenorrhoea	N14_AMENORRHEAPRIM	XIV Diseases of the genitourinary system (N14_)	2768	119468	122236	#N14	3	2	N91[0-2]	1										1	XIV Diseases of the genitourinary system	N80-N98 Noninflammatory disorders of female genital tract
Abscess of Bartholin gland	N14_BARTHOABSCESS	XIV Diseases of the genitourinary system (N14_)	893	226439	227332	#N14	3	2	N751	1										1	XIV Diseases of the genitourinary system	N70-N77 Inflammatory diseases of female pelvic organs
Cyst of Bartholin Gland	N14_BARTHOCYS	XIV Diseases of the genitourinary system (N14_)	1297	226439	227736	#N14	3	2	N750	1										1	XIV Diseases of the genitourinary system	N70-N77 Inflammatory diseases of female pelvic organs
Other and unspecified disease of Bartholin gland	N14_BARTHOOTHNAS	XIV Diseases of the genitourinary system (N14_)	931	226439	227370	#N14	3	2	N75[8-9]	1										1	XIV Diseases of the genitourinary system	N70-N77 Inflammatory diseases of female pelvic organs
Benign mammary dysplasia	N14_BENIGNMAMDYSP	XIV Diseases of the genitourinary system (N14_)	5099	233585	238684	#N14	3	2	N60	1										1	XIV Diseases of the genitourinary system	N60-N64 Disorders of breast
Disorders of breast	N14_BREAST	XIV Diseases of the genitourinary system (N14_)	21033	233585	254618	#N14	2	2	N6	1										1	XIV Diseases of the genitourinary system	N60-N64 Disorders of breast
Other disorders of breast	N14_BREASTDISOTH	XIV Diseases of the genitourinary system (N14_)	4440	233585	238025	#N14	3	2	N64	1										1	XIV Diseases of the genitourinary system	N60-N64 Disorders of breast
Calculus of kidney and ureter	N14_CALCUKIDUR	XIV Diseases of the genitourinary system (N14_)	11650	441039	452689	#N14	3		N20	1										1	XIV Diseases of the genitourinary system	N20-N23 Urolithiasis
Calculus of lower urinary tract	N14_CALCULOWER	XIV Diseases of the genitourinary system (N14_)	1681	441039	442720	#N14	3		N21	1										1	XIV Diseases of the genitourinary system	N20-N23 Urolithiasis
All dysplastic lesions of the cervix uteri	N14_CERVICAL_DYSPLASIA_ALL	XIV Diseases of the genitourinary system (N14_)	10268	244350	254618	#N14		2	N870|N871|N872|N879|D060|D061|D067|D069	1										1	XIV Diseases of the genitourinary system	N80-N98 Noninflammatory disorders of female genital tract
Dysplastic lesion of unknown severity of the cervix uteri	N14_CERVICAL_DYSPLASIA_NOS	XIV Diseases of the genitourinary system (N14_)	326	254292	254618	#N14		2	N879	1										1	XIV Diseases of the genitourinary system	N80-N98 Noninflammatory disorders of female genital tract
HSIL lesion of the cervix uteri	N14_CERVICAL_HSIL	XIV Diseases of the genitourinary system (N14_)	6977	247641	254618	#N14		2	N871|N872|D060|D061|D067|D069	1										1	XIV Diseases of the genitourinary system	N80-N98 Noninflammatory disorders of female genital tract
LSIL lesion of the cervix uteri	N14_CERVICAL_LSIL	XIV Diseases of the genitourinary system (N14_)	4119	250499	254618	#N14		2	N870	1										1	XIV Diseases of the genitourinary system	N80-N98 Noninflammatory disorders of female genital tract
Chronic nephritic syndrome	N14_CHRONEPHROPATH	XIV Diseases of the genitourinary system (N14_)	1307	446969	448276	#N14,#OPHTAL_CM,#GASTRO_CM	3		N03	1										1	XIV Diseases of the genitourinary system	N00-N08 Glomerular diseases
Chronic kidney disease	N14_CHRONKIDNEYDIS	XIV Diseases of the genitourinary system (N14_)	11265	436208	447473	#N14,#CARDIO_CM,#OPHTAL_CM	3		N18	1										1	XIV Diseases of the genitourinary system	N17-N19 Renal failure
Chronic tubulo-interstitial nephritis	N14_CHRONTUBULOINTNEPHRITIS	XIV Diseases of the genitourinary system (N14_)	1362	406534	407896	#N14	3		N11	1										1	XIV Diseases of the genitourinary system	N10-N16 Renal tubulo-interstitial diseases
Cystitis	N14_CYSTITIS	XIV Diseases of the genitourinary system (N14_)	52581	368973	421554	#N14,#AVO	3		N30	1										1	XIV Diseases of the genitourinary system	N30-N39 Other diseases of urinary system
Cyst of kidney	N14_CYSTKID	XIV Diseases of the genitourinary system (N14_)	2110	449432	451542	#N14	3		N281	1										1	XIV Diseases of the genitourinary system	N25-N29 Other disorders of kidney and ureter
Disorders resulting from impaired renal tubular function	N14_DISIMPAIRRENTUB	XIV Diseases of the genitourinary system (N14_)	1055	449432	450487	#N14	3		N25	1										1	XIV Diseases of the genitourinary system	N25-N29 Other disorders of kidney and ureter
Endometriosis	N14_ENDOMETRIOSIS	XIV Diseases of the genitourinary system (N14_)	18260	119468	137728	#N14,#GASTRO_CM	3	2	N80	1										1	XIV Diseases of the genitourinary system	N80-N98 Noninflammatory disorders of female genital tract
Deep endometriosis	N14_ENDOMETRIOSIS_DEEP	XIV Diseases of the genitourinary system (N14_)	3459	245468	248927	#N14	C	2	N808[01]	1										1	XIV Diseases of the genitourinary system	N80-N98 Noninflammatory disorders of female genital tract
Endometriosis of fallopian tube	N14_ENDOMETRIOSIS_FALLOPIAN_TUBE	XIV Diseases of the genitourinary system (N14_)	262	119468	119730	#N14,#GASTRO_CM	4	2	N802	1										1	XIV Diseases of the genitourinary system	N80-N98 Noninflammatory disorders of female genital tract
Endometriosis of intestine	N14_ENDOMETRIOSIS_INTESTINE	XIV Diseases of the genitourinary system (N14_)	566	119468	120034	#N14,#GASTRO_CM	4	2	N805	1										1	XIV Diseases of the genitourinary system	N80-N98 Noninflammatory disorders of female genital tract
Unspecified/other endometriosis	N14_ENDOMETRIOSIS_NOS	XIV Diseases of the genitourinary system (N14_)	3745	119468	123213	#N14,#GASTRO_CM	4	2	N80[8-9]	1										1	XIV Diseases of the genitourinary system	N80-N98 Noninflammatory disorders of female genital tract
Endometriosis of ovary	N14_ENDOMETRIOSIS_OVARY	XIV Diseases of the genitourinary system (N14_)	7096	119468	126564	#N14,#GASTRO_CM	4	2	N801	1										1	XIV Diseases of the genitourinary system	N80-N98 Noninflammatory disorders of female genital tract
Endometriosis of pelvic peritoneum	N14_ENDOMETRIOSIS_PELVICPERITONEUM	XIV Diseases of the genitourinary system (N14_)	6893	119468	126361	#N14,#GASTRO_CM	4	2	N803	1										1	XIV Diseases of the genitourinary system	N80-N98 Noninflammatory disorders of female genital tract
Endometriosis of rectovaginal septum and vagina	N14_ENDOMETRIOSIS_RECTPVAGSEPT_VAGINA	XIV Diseases of the genitourinary system (N14_)	2930	119468	122398	#N14,#GASTRO_CM	4	2	N804	1										1	XIV Diseases of the genitourinary system	N80-N98 Noninflammatory disorders of female genital tract
Endometriosis in cutaneous scar	N14_ENDOMETRIOSIS_SKIN_SCAR	XIV Diseases of the genitourinary system (N14_)	106	119468	119574	#N14,#GASTRO_CM	4	2	N806	1										1	XIV Diseases of the genitourinary system	N80-N98 Noninflammatory disorders of female genital tract
Adenomyosis (Endometriosis of uterus)	N14_ENDOMETRIOSIS_UTERUS	XIV Diseases of the genitourinary system (N14_)	5130	119468	124598	#N14,#GASTRO_CM	4	2	N800	1										1	XIV Diseases of the genitourinary system	N80-N98 Noninflammatory disorders of female genital tract
Erosion and ectropion of cervix uteri	N14_EROSECTROPUT	XIV Diseases of the genitourinary system (N14_)	980	119468	120448	#N14	3	2	N86	1										1	XIV Diseases of the genitourinary system	N80-N98 Noninflammatory disorders of female genital tract
All dysplastic lesions of the cervix uteri, vagina or vulva	N14_FEMALE_GENITAL_DYSPLASIA_ALL	XIV Diseases of the genitourinary system (N14_)	11718	242900	254618	#N14		2	N87|N89[0-3]|N90[0-3]|D06|D071|D072	1										1	XIV Diseases of the genitourinary system	N80-N98 Noninflammatory disorders of female genital tract
Dysplastic lesion of unknown severity in the cervix uteri, vagina or vulva	N14_FEMALE_GENITAL_DYSPLASIA_NOS	XIV Diseases of the genitourinary system (N14_)	399	254219	254618	#N14		2	N879|N893|N903	1										1	XIV Diseases of the genitourinary system	N80-N98 Noninflammatory disorders of female genital tract
HSIL lesion of the cervix uteri, vagina or vulva	N14_FEMALE_GENITAL_HSIL	XIV Diseases of the genitourinary system (N14_)	7631	246987	254618	#N14		2	N871|N872|N891|N892|N901|N902|D06[0-9]|D071|D072	1										1	XIV Diseases of the genitourinary system	N80-N98 Noninflammatory disorders of female genital tract
LSIL lesion of the cervix uteri, vagina or vulva	N14_FEMALE_GENITAL_LSIL	XIV Diseases of the genitourinary system (N14_)	5195	249423	254618	#N14		2	N870|N890|N900	1										1	XIV Diseases of the genitourinary system	N80-N98 Noninflammatory disorders of female genital tract
Inflammatory diseases of female pelvic organs	N14_FEMALEGENINF	XIV Diseases of the genitourinary system (N14_)	28179	226439	254618	#N14	2	2	N7	1										1	XIV Diseases of the genitourinary system	N70-N77 Inflammatory diseases of female pelvic organs
Noninflammatory disorders of female genital tract	N14_FEMALEGENNONINF	XIV Diseases of the genitourinary system (N14_)	135150	119468	254618	#N14	2	2	N8|N9[0-8]	1										1	XIV Diseases of the genitourinary system	N80-N98 Noninflammatory disorders of female genital tract
Female infertility	N14_FEMALEINFERT	XIV Diseases of the genitourinary system (N14_)	16720	119468	136188	#N14	C	2	N97	1										1	XIV Diseases of the genitourinary system	N80-N98 Noninflammatory disorders of female genital tract
Fistulae involving female genital tract	N14_FEMGENFISTUL	XIV Diseases of the genitourinary system (N14_)	529	119468	119997	#N14	3	2	N82	1										1	XIV Diseases of the genitourinary system	N80-N98 Noninflammatory disorders of female genital tract
Pain and other conditions associated with female genital organs and menstrual cycle	N14_FEMGENPAIN	XIV Diseases of the genitourinary system (N14_)	8894	119468	128362	#N14	3	2	N94	1										1	XIV Diseases of the genitourinary system	N80-N98 Noninflammatory disorders of female genital tract
Female genital prolapse	N14_FEMGENPROL	XIV Diseases of the genitourinary system (N14_)	20634	119468	140102	#N14	3	2	N81	1										1	XIV Diseases of the genitourinary system	N80-N98 Noninflammatory disorders of female genital tract
Female pelvic inflammatory disorders in diseases classified elsewhere	N14_FEMPELINFINOTH	XIV Diseases of the genitourinary system (N14_)	122	226439	226561	#N14	3	2	N74	1										1	XIV Diseases of the genitourinary system	N70-N77 Inflammatory diseases of female pelvic organs
Hypertrophy of bone	M13_BONEHYPERTRPH	XIII Diseases of the musculoskeletal system and connective tissue (M13_)	99	429826	429925	#M13,#GASTRO_CM	4		M893	1									1	0
Female infertility, associated with anovulation	N14_FIANOV	XIV Diseases of the genitourinary system (N14_)	3182	119468	122650	#N14		2	N970	1										1	XIV Diseases of the genitourinary system	N80-N98 Noninflammatory disorders of female genital tract
Female infertility, cervigal, vaginal, other or unspecified origin	N14_FIOTHNAS	XIV Diseases of the genitourinary system (N14_)	14407	119468	133875	#N14	3	2	N97[3-9]	1										1	XIV Diseases of the genitourinary system	N80-N98 Noninflammatory disorders of female genital tract
Female infertility, tubal origin	N14_FITUB	XIV Diseases of the genitourinary system (N14_)	1843	119468	121311	#N14	3	2	N971	1										1	XIV Diseases of the genitourinary system	N80-N98 Noninflammatory disorders of female genital tract
Female infertility, uterine origin	N14_FIUTERINE	XIV Diseases of the genitourinary system (N14_)	130	119468	119598	#N14	3	2	N972	1										1	XIV Diseases of the genitourinary system	N80-N98 Noninflammatory disorders of female genital tract
Galactorrhea	N14_GALACTORRHEA	XIV Diseases of the genitourinary system (N14_)	332	233585	233917	#N14	4	2	N643	1										1	XIV Diseases of the genitourinary system	N60-N64 Disorders of breast
Other disorders of the genitourinary system	N14_GENITOUROTH	XIV Diseases of the genitourinary system (N14_)	4363	449370	453733	#N14	2		N99	1										1	XIV Diseases of the genitourinary system	N99-N99 Other disorders of the genitourinary system
Relapsing polychondritis	M13_RELAPSPOLYCHONDR	XIII Diseases of the musculoskeletal system and connective tissue (M13_)	63	445700	445763	#M13,#GASTRO_CM	4		M941	1									1	0
Glomerular disorders in diseases classified elsewhere	N14_GLOMEINOTH	XIV Diseases of the genitourinary system (N14_)	4046	446969	451015	#N14,#GASTRO_CM	3		N08	1										1	XIV Diseases of the genitourinary system	N00-N08 Glomerular diseases
Habitual aborter	N14_HABITABORT	XIV Diseases of the genitourinary system (N14_)	732	119468	120200	#N14	3	2	N96	1										1	XIV Diseases of the genitourinary system	N80-N98 Noninflammatory disorders of female genital tract
Postprocedural musculoskeletal disorders, not elsewhere classified	M13_POSTOPMUSCULOSKE	XIII Diseases of the musculoskeletal system and connective tissue (M13_)	2165	448691	450856	#M13,#GASTRO_CM	3		M96	1								1		0
Henoch-Schönlein purpura nephritis (HSPN)	N14_HENOCHSCHONLEIN_NEPHRITIS	XIV Diseases of the genitourinary system (N14_)	115	453618	453733	#N14	3		N082&D690	1										1	XIV Diseases of the genitourinary system	N00-N08 Glomerular diseases
Hydrocele	N14_HYDROCELE	XIV Diseases of the genitourinary system (N14_)	6251	141300	147551	#N14	3	1	N43	1										1	XIV Diseases of the genitourinary system	N40-N51 Diseases of male genital organs
Rapidly progressive nephritic syndrome	N14_RAPIDPROGNEPHRITIC	XIV Diseases of the genitourinary system (N14_)	70	446969	447039	#N14,#OPHTAL_CM,#GASTRO_CM	3		N01	1									1	0
Hydronephrosis	N14_HYDRONEPHR	XIV Diseases of the genitourinary system (N14_)	3979	406534	410513	#N14	3		N13[0-3]	1										1	XIV Diseases of the genitourinary system	N10-N16 Renal tubulo-interstitial diseases
Hypertrophy of breast	N14_HYPERTROPHYBREAST	XIV Diseases of the genitourinary system (N14_)	6544	233585	240129	#N14	3	2	N62	1										1	XIV Diseases of the genitourinary system	N60-N64 Disorders of breast
Hypertrophy of breast in women and men	N14_HYPERTROPHYBREAST_BOTH	XIV Diseases of the genitourinary system (N14_)	7631	431613	439244	#N14			N62	1										1	XIV Diseases of the genitourinary system	N60-N64 Disorders of breast
IgA nephropathy (IgA glomerulonephritis)	N14_IGA_NEPHROPATHY	XIV Diseases of the genitourinary system (N14_)	726	453007	453733	#N14	3		N082&D8980	1										1	XIV Diseases of the genitourinary system	N00-N08 Glomerular diseases
Impotence	N14_IMPOTENCE	XIV Diseases of the genitourinary system (N14_)	1698	141300	142998	#N14	3	1	N484	1										1	XIV Diseases of the genitourinary system	N40-N51 Diseases of male genital organs
Hereditary nephropathy, not elsewhere classified	N14_NEPHROPATHYHER	XIV Diseases of the genitourinary system (N14_)	84	446969	447053	#N14,#GASTRO_CM	3		N07	1									1	0
Inflammatory disease of cervix uteri	N14_INFCERVIX	XIV Diseases of the genitourinary system (N14_)	2195	226439	228634	#N14	3	2	N72	1										1	XIV Diseases of the genitourinary system	N70-N77 Inflammatory diseases of female pelvic organs
Inflammatory disorders of male genital organs, not elsewhere classified	N14_INFLAMALEGEN	XIV Diseases of the genitourinary system (N14_)	437	141300	141737	#N14	3	1	N49	1										1	XIV Diseases of the genitourinary system	N40-N51 Diseases of male genital organs
Inflammatory disorders of breast	N14_INFLAMMBREAST	XIV Diseases of the genitourinary system (N14_)	2167	233585	235752	#N14	3	2	N61	1										1	XIV Diseases of the genitourinary system	N60-N64 Disorders of breast
Inflammatory disease of uterus	N14_INFLUTH	XIV Diseases of the genitourinary system (N14_)	5370	226439	231809	#N14	3	2	N71	1										1	XIV Diseases of the genitourinary system	N70-N77 Inflammatory diseases of female pelvic organs
Isolated proteinuria with specified morphological lesion	N14_ISOLPROTEINURIA	XIV Diseases of the genitourinary system (N14_)	342	446969	447311	#N14,#GASTRO_CM	3		N06	1										1	XIV Diseases of the genitourinary system	N00-N08 Glomerular diseases
Other disorders of kidney and ureter	N14_KIDUROTH	XIV Diseases of the genitourinary system (N14_)	4301	449432	453733	#N14	2		N2[5-9]	1										1	XIV Diseases of the genitourinary system	N25-N29 Other disorders of kidney and ureter
Unspecified lump in breast	N14_LUMPNASBREAST	XIV Diseases of the genitourinary system (N14_)	5727	233585	239312	#N14	3	2	N63	1										1	XIV Diseases of the genitourinary system	N60-N64 Disorders of breast
Diseases of male genital organs	N14_MALEGEN	XIV Diseases of the genitourinary system (N14_)	57815	141300	199115	#N14	2	1	N[4-5]	1										1	XIV Diseases of the genitourinary system	N40-N51 Diseases of male genital organs
Disorders of male genital organs in diseases classified elsewhere	N14_MALEGENINOTH	XIV Diseases of the genitourinary system (N14_)	192	141300	141492	#N14	3	1	N51	1										1	XIV Diseases of the genitourinary system	N40-N51 Diseases of male genital organs
Male infertility	N14_MALEINFERT	XIV Diseases of the genitourinary system (N14_)	1640	141300	142940	#N14	3	1	N46	1										1	XIV Diseases of the genitourinary system	N40-N51 Diseases of male genital organs
Other menopausal disorders	N14_MENOPAUSOT	XIV Diseases of the genitourinary system (N14_)	20131	119468	139599	#N14,#AVO	3	2	N951|N95[3-9]	1										1	XIV Diseases of the genitourinary system	N80-N98 Noninflammatory disorders of female genital tract
Drug- and heavy-metal-induced tubulo-interstitial and tubular conditions	N14_DRUGSANDHEAVYMETAL	XIV Diseases of the genitourinary system (N14_)	90	406534	406624	#N14	3		N14	1									1	0
Nephropathy induced by other drugs, medicaments and biological substances	NEPHROP_INDUCED_OTHER_DRUGS_MEDICAM_BIOLO_SUBST	XIV Diseases of the genitourinary system (N14_)	51	453682	453733	#N14,#ADVERSE	C		N141	1									1	0
Menorrhagia	N14_MENORRHAGIA	XIV Diseases of the genitourinary system (N14_)	26066	119468	145534	#N14	4	2	N920	1										1	XIV Diseases of the genitourinary system	N80-N98 Noninflammatory disorders of female genital tract
Irregular menses	N14_MENSIRREG	XIV Diseases of the genitourinary system (N14_)	21784	216296	238080	#N14	C	2	N91|N921|N925|N926	1										1	XIV Diseases of the genitourinary system	N80-N98 Noninflammatory disorders of female genital tract
Excessive, frequent and irregular menstruation	N14_MESNRUIRREG	XIV Diseases of the genitourinary system (N14_)	45284	119468	164752	#N14	3	2	N92	1										1	XIV Diseases of the genitourinary system	N80-N98 Noninflammatory disorders of female genital tract
Unspecified nephritic syndrome	N14_NEPHRITICNAS	XIV Diseases of the genitourinary system (N14_)	716	446969	447685	#N14,#GASTRO_CM	3		N05	1										1	XIV Diseases of the genitourinary system	N00-N08 Glomerular diseases
Nephrotic syndrome	N14_NEPHROTICSYND	XIV Diseases of the genitourinary system (N14_)	1008	446969	447977	#N14,#GASTRO_CM	3		N04	1										1	XIV Diseases of the genitourinary system	N00-N08 Glomerular diseases
Neuromuscular dysfunction of bladder	N14_NEUROMUSCDYSBLADD	XIV Diseases of the genitourinary system (N14_)	3171	368973	372144	#N14	3		N31	1										1	XIV Diseases of the genitourinary system	N30-N39 Other diseases of urinary system
Other obstructive and reflux uropathy	N14_OBSTRUREFLUROPATH	XIV Diseases of the genitourinary system (N14_)	4705	406534	411239	#N14	3		N13	1										1	XIV Diseases of the genitourinary system	N10-N16 Renal tubulo-interstitial diseases
Oligomenorrhoea	N14_OLIGOMEN	XIV Diseases of the genitourinary system (N14_)	1304	119468	120772	#N14	3	2	N91[3-5]	1										1	XIV Diseases of the genitourinary system	N80-N98 Noninflammatory disorders of female genital tract
Orchitis and epididymitis	N14_ORHCEPINDIDYMITIS	XIV Diseases of the genitourinary system (N14_)	3320	141300	144620	#N14	3	1	N45	1										1	XIV Diseases of the genitourinary system	N40-N51 Diseases of male genital organs
Other disorders of bladder	N14_OTHBLADD	XIV Diseases of the genitourinary system (N14_)	4194	368973	373167	#N14	3		N32	1										1	XIV Diseases of the genitourinary system	N30-N39 Other diseases of urinary system
Other disorders of male genital organs	N14_OTHDISMALEGEN	XIV Diseases of the genitourinary system (N14_)	1252	141300	142552	#N14	3	1	N50	1										1	XIV Diseases of the genitourinary system	N40-N51 Diseases of male genital organs
Small kidney of unknown cause	N14_SMALLKIDNEY	XIV Diseases of the genitourinary system (N14_)	66	449432	449498	#N14	3		N27	1									1	0
Other specified disorders of kidney and ureter	N14_OTHETNASKIDUR	XIV Diseases of the genitourinary system (N14_)	1043	449432	450475	#N14	3		N280|N28[8-9]	1										1	XIV Diseases of the genitourinary system	N25-N29 Other disorders of kidney and ureter
Other female pelvic inflammatory diseases	N14_OTHFEMPELINF	XIV Diseases of the genitourinary system (N14_)	6181	226439	232620	#N14	3	2	N73	1										1	XIV Diseases of the genitourinary system	N70-N77 Inflammatory diseases of female pelvic organs
Other inflammation of vagina/vulva	N14_OTHINFVAGVULV	XIV Diseases of the genitourinary system (N14_)	1255	226439	227694	#N14	3	2	N768	1										1	XIV Diseases of the genitourinary system	N70-N77 Inflammatory diseases of female pelvic organs
Other noninflammatory disorders of cervix uteri	N14_OTHNONINFCERVIX	XIV Diseases of the genitourinary system (N14_)	1669	119468	121137	#N14	3	2	N88	1										1	XIV Diseases of the genitourinary system	N80-N98 Noninflammatory disorders of female genital tract
Interstitial cystitis (chronic), drug-induced	INTERSTITIAL_CYSTIT_CHRONIC	XIV Diseases of the genitourinary system (N14_)	98	453635	453733	#N14,#ADVERSE	C		N301	1									1	0
Other and unspecified noninflammatory disorders of ovary, fallopian tube and broad ligament	N14_OTHNONINFOVA	XIV Diseases of the genitourinary system (N14_)	959	119468	120427	#N14	3	2	N83[8-9]	1										1	XIV Diseases of the genitourinary system	N80-N98 Noninflammatory disorders of female genital tract
Other noninflammatory disorders of uterus, except cervix	N14_OTHNONINFUTER	XIV Diseases of the genitourinary system (N14_)	10242	119468	129710	#N14	3	2	N85	1										1	XIV Diseases of the genitourinary system	N80-N98 Noninflammatory disorders of female genital tract
Other noninflammatory disorders of vagina	N14_OTHNONINFVAG	XIV Diseases of the genitourinary system (N14_)	2925	119468	122393	#N14	3	2	N89	1										1	XIV Diseases of the genitourinary system	N80-N98 Noninflammatory disorders of female genital tract
Other noninflammatory disorders of vulva and perineum	N14_OTHNONINFVULV	XIV Diseases of the genitourinary system (N14_)	3392	119468	122860	#N14	3	2	N90	1										1	XIV Diseases of the genitourinary system	N80-N98 Noninflammatory disorders of female genital tract
Other disorders of penis	N14_OTHPENIS	XIV Diseases of the genitourinary system (N14_)	3373	141300	144673	#N14	3	1	N48	1										1	XIV Diseases of the genitourinary system	N40-N51 Diseases of male genital organs
Ovarian hyperstimulation (induction)	N14_OVAR_HYPERSTIM	XIV Diseases of the genitourinary system (N14_)	547	237898	238445	#N14	4	2	N981	1										1	XIV Diseases of the genitourinary system	N80-N98 Noninflammatory disorders of female genital tract
Torsion of ovary, ovarian pedicle and fallopian tube	N14_OVARTORS	XIV Diseases of the genitourinary system (N14_)	792	119468	120260	#N14	3	2	N835	1										1	XIV Diseases of the genitourinary system	N80-N98 Noninflammatory disorders of female genital tract
Ovarian cyst	N14_OVARYCYST	XIV Diseases of the genitourinary system (N14_)	25564	119468	145032	#N14	3	2	N83[0-2]	1										1	XIV Diseases of the genitourinary system	N80-N98 Noninflammatory disorders of female genital tract
Memory loss	MEMLOSS	Neurological endpoints	3013	430206	433219	#NEURO			R41[1-3]	1	1				1					0
Redundant prepuce, phimosis and paraphimosis	N14_PHIMOSIS	XIV Diseases of the genitourinary system (N14_)	8655	141300	149955	#N14	3	1	N47	1										1	XIV Diseases of the genitourinary system	N40-N51 Diseases of male genital organs
Polyp of the female genital tract	N14_POLYPFEMGEN	XIV Diseases of the genitourinary system (N14_)	17505	119468	136973	#N14	3	2	N84	1										1	XIV Diseases of the genitourinary system	N80-N98 Noninflammatory disorders of female genital tract
Postmenopausal atrophic vaginitis	N14_POSTMENATRVAG	XIV Diseases of the genitourinary system (N14_)	9484	119468	128952	#N14,#AVO	3	2	N952	1										1	XIV Diseases of the genitourinary system	N80-N98 Noninflammatory disorders of female genital tract
Postmenopausal bleeding	N14_POSTMENBLEED	XIV Diseases of the genitourinary system (N14_)	14206	119468	133674	#N14	3	2	N950	1										1	XIV Diseases of the genitourinary system	N80-N98 Noninflammatory disorders of female genital tract
Premenstrual syndrome	N14_PREMENSTSYNDROM	XIV Diseases of the genitourinary system (N14_)	375	119468	119843	#N14	4	2	N943	1										1	XIV Diseases of the genitourinary system	N80-N98 Noninflammatory disorders of female genital tract
Prolapse and hernia of ovary and fallopian tube	N14_PROHERNOV	XIV Diseases of the genitourinary system (N14_)	1369	119468	120837	#N14	3	2	N834	1										1	XIV Diseases of the genitourinary system	N80-N98 Noninflammatory disorders of female genital tract
Other disorders of prostate	N14_PROSTAOTH	XIV Diseases of the genitourinary system (N14_)	1168	141300	142468	#N14	3	1	N42	1										1	XIV Diseases of the genitourinary system	N40-N51 Diseases of male genital organs
Inflammatory diseases of prostate (prostatitis)	N14_PROSTATITIS	XIV Diseases of the genitourinary system (N14_)	4743	141300	146043	#N14	3	1	N41	1										1	XIV Diseases of the genitourinary system	N40-N51 Diseases of male genital organs
Hyperplasia of prostate	N14_PROSTHYPERPLA	XIV Diseases of the genitourinary system (N14_)	36601	141300	177901	#N14	3	1	N40	1										1	XIV Diseases of the genitourinary system	N40-N51 Diseases of male genital organs
Acute tubulo-interstitial nephritis	N14_PYELONEPHR	XIV Diseases of the genitourinary system (N14_)	29521	406534	436055	#N14	3		N10	1										1	XIV Diseases of the genitourinary system	N10-N16 Renal tubulo-interstitial diseases
Recurrent and persistent haematuria	N14_RECURANDPERHEAMATUR	XIV Diseases of the genitourinary system (N14_)	264	446969	447233	#N14,#GASTRO_CM	3		N02	1										1	XIV Diseases of the genitourinary system	N00-N08 Glomerular diseases
Unspecified renal colic	N14_RENALCOLNAS	XIV Diseases of the genitourinary system (N14_)	188	441039	441227	#N14	3		N23	1										1	XIV Diseases of the genitourinary system	N20-N23 Urolithiasis
Renal tubulo-interstitial diseases	N14_RENALTUB	XIV Diseases of the genitourinary system (N14_)	47199	406534	453733	#N14	2		N1	1										1	XIV Diseases of the genitourinary system	N10-N16 Renal tubulo-interstitial diseases
Renal tubulo-interstitial disorders in diseases classified elsewhere	N14_RENALTUBULOINOTH	XIV Diseases of the genitourinary system (N14_)	287	406534	406821	#N14	3		N16	1										1	XIV Diseases of the genitourinary system	N10-N16 Renal tubulo-interstitial diseases
Other renal tubulo-interstitial diseases	N14_RENALTUBULOOTH	XIV Diseases of the genitourinary system (N14_)	801	406534	407335	#N14	3		N15	1										1	XIV Diseases of the genitourinary system	N10-N16 Renal tubulo-interstitial diseases
Unspecified kidney failure	N14_RENFAILNAS	XIV Diseases of the genitourinary system (N14_)	3278	436208	439486	#N14,#CARDIO_CM	3		N19	1										1	XIV Diseases of the genitourinary system	N17-N19 Renal failure
Salpingitis and oophoritis	N14_SALPHOOPH	XIV Diseases of the genitourinary system (N14_)	6814	226439	233253	#N14	3	2	N70	1										1	XIV Diseases of the genitourinary system	N70-N77 Inflammatory diseases of female pelvic organs
Spermatocele	N14_SPERMATOCELE	XIV Diseases of the genitourinary system (N14_)	2661	141300	143961	#N14	3	1	N434	1										1	XIV Diseases of the genitourinary system	N40-N51 Diseases of male genital organs
Torsion of testis	N14_TORSIOTEST	XIV Diseases of the genitourinary system (N14_)	686	141300	141986	#N14	3	1	N44	1										1	XIV Diseases of the genitourinary system	N40-N51 Diseases of male genital organs
Tubulo-interstitial nephritis, not specified as acute or chronic	N14_TUBULOINTNEPHRNAS	XIV Diseases of the genitourinary system (N14_)	2568	406534	409102	#N14	3		N12	1										1	XIV Diseases of the genitourinary system	N10-N16 Renal tubulo-interstitial diseases
Ulcer of vagina/vulva	N14_ULCERVAGVUL	XIV Diseases of the genitourinary system (N14_)	741	226439	227180	#N14	3	2	N76[5-6]	1										1	XIV Diseases of the genitourinary system	N70-N77 Inflammatory diseases of female pelvic organs
Unspecified contracted kidney	N14_UNSPECKIDCONTR	XIV Diseases of the genitourinary system (N14_)	171	449432	449603	#N14	3		N26	1										1	XIV Diseases of the genitourinary system	N25-N29 Other disorders of kidney and ureter
Urethral stricture	N14_URETHRALSTRICT	XIV Diseases of the genitourinary system (N14_)	1899	368973	370872	#N14	3		N35	1										1	XIV Diseases of the genitourinary system	N30-N39 Other diseases of urinary system
Other disorders of urethra and urinary system	N14_URETHRAOTH	XIV Diseases of the genitourinary system (N14_)	41021	368973	409994	#N14	3		N36|N39	1										1	XIV Diseases of the genitourinary system	N30-N39 Other diseases of urinary system
Urethritis and urethral syndrome	N14_URETHRITISANDURSYNDR	XIV Diseases of the genitourinary system (N14_)	741	368973	369714	#N14	3		N34	1										1	XIV Diseases of the genitourinary system	N30-N39 Other diseases of urinary system
Other diseases of urinary system	N14_URINOTH	XIV Diseases of the genitourinary system (N14_)	84760	368973	453733	#N14	2		N3	1										1	XIV Diseases of the genitourinary system	N30-N39 Other diseases of urinary system
Uterine polyps	N14_UTER_POLYP	XIV Diseases of the genitourinary system (N14_)	3510	119468	122978	#N14	4	2	N841	1										1	XIV Diseases of the genitourinary system	N80-N98 Noninflammatory disorders of female genital tract
All dysplastic lesions of the vagina	N14_VAGINAL_DYSPLASIA_ALL	XIV Diseases of the genitourinary system (N14_)	808	253810	254618	#N14		2	N890|N891|N892|N893|D072	1										1	XIV Diseases of the genitourinary system	N80-N98 Noninflammatory disorders of female genital tract
HSIL lesion of the vagina	N14_VAGINAL_HSIL	XIV Diseases of the genitourinary system (N14_)	417	254201	254618	#N14		2	N891|N892|D072	1										1	XIV Diseases of the genitourinary system	N80-N98 Noninflammatory disorders of female genital tract
LSIL lesion of the vagina	N14_VAGINAL_LSIL	XIV Diseases of the genitourinary system (N14_)	435	254183	254618	#N14		2	N890	1										1	XIV Diseases of the genitourinary system	N80-N98 Noninflammatory disorders of female genital tract
Vaginitis/vulvovaginitis/vulvitis/abscess of vulva	N14_VAGINITIS	XIV Diseases of the genitourinary system (N14_)	6384	226439	232823	#N14	3	2	N76[0-4]	1										1	XIV Diseases of the genitourinary system	N70-N77 Inflammatory diseases of female pelvic organs
All dysplastic lesions of the vulva	N14_VULVAL_DYSPLASIA_ALL	XIV Diseases of the genitourinary system (N14_)	1358	253260	254618	#N14		2	N900|N901|N902|N903|D071	1										1	XIV Diseases of the genitourinary system	N80-N98 Noninflammatory disorders of female genital tract
HSIL lesion of the vulva	N14_VULVAL_HSIL	XIV Diseases of the genitourinary system (N14_)	483	254135	254618	#N14		2	N901|N902|D071	1										1	XIV Diseases of the genitourinary system	N80-N98 Noninflammatory disorders of female genital tract
LSIL lesion of the vulva	N14_VULVAL_LSIL	XIV Diseases of the genitourinary system (N14_)	926	253692	254618	#N14		2	N900	1										1	XIV Diseases of the genitourinary system	N80-N98 Noninflammatory disorders of female genital tract
Vulvovaginal ulceration/inflammation in other diseases	N14_VULVOVAGINFINOTH	XIV Diseases of the genitourinary system (N14_)	2048	226439	228487	#N14	3	2	N77	1										1	XIV Diseases of the genitourinary system	N70-N77 Inflammatory diseases of female pelvic organs
Nonalcoholic fatty liver disease	NAFLD	Gastrointestinal endpoints	3006	450727	453733	#GASTRO			K760	1										1	XI Diseases of the digestive system	K70-K77 Diseases of liver
Nonalcoholic steatohepatitis	NASH	Gastrointestinal endpoints	218	453515	453733	#GASTRO			K7380	1										1	XI Diseases of the digestive system	K70-K77 Diseases of liver
Other degenerative diseases of the nervous system	NEURODEGOTH	Comorbidities of Gastrointestinal endpoints	16347	249893	266240	#GASTRO_CM			G3	1										1	VI Diseases of the nervous system	G30-G32 Other degenerative diseases of the nervous system
Non-allergic asthma (mode) (more control exclusions)	NONALLERG_ASTHMA_EXMORE	Asthma and related endpoints	8505	238922	247427	#ASTHMA			%J451	1										1	X Diseases of the respiratory system	J40-J47 Chronic lower respiratory diseases
Osteonecrosis due to drugs	OSTEON_DRUGS	XIII Diseases of the musculoskeletal system and connective tissue (M13_)	348	453385	453733	#M13,#ADVERSE	C		M871	1										1	XIII Diseases of the musculoskeletal system and connective tissue	M80-M94 Osteopathies and chondropathies
Drug-induced osteoporosis with pathological fracture	OSTPOPATFRACTURE	Rheuma endpoints	434	451648	452082	#RHEUMA,#ADVERSE			M804	1										1	XIII Diseases of the musculoskeletal system and connective tissue	M80-M94 Osteopathies and chondropathies
Postmenopausal osteoporosis with pathological fracture	OSTPOPATFRCTURE_POSTEMENO	Rheuma endpoints	1709	252661	254370	#RHEUMA		2	M800	1										1	XIII Diseases of the musculoskeletal system and connective tissue	M80-M94 Osteopathies and chondropathies
Other drug-induced secondary parkinsonism	OTHER_DRUGADVERS_SECONDA_PARKINSONI	VI Diseases of the nervous system (G6_)	279	453454	453733	#G6,#ADVERSE	C		G211	1										1	VI Diseases of the nervous system	G20-G26 Extrapyramidal and movement disorders
Dementia due to Parkinson's disease (more control exclusions)	PD_DEMENTIA_EXMORE	Neurological endpoints	643	199772	200415	#NEURO			F023	1										1	V Mental and behavioural disorders	F00-F09 Organic, including symptomatic, mental disorders
Secondary parkinsonism (more control exclusions)	PD2ND_EXMORE	Neurological endpoints	855	199772	200627	#NEURO			G21	1										1	VI Diseases of the nervous system	G20-G26 Extrapyramidal and movement disorders
Phlebitis and thrombophlebitis of lower extremities, unspecified, drug-induced	PHLEBI_THROMBOP_LOWER_EXTREMITI_UNSPE	IX Diseases of the circulatory system (I9_)	283	453450	453733	#I9,#ADVERSE	C		I803	1										1	IX Diseases of the circulatory system	I80-I89 Diseases of veins, lymphatic vessels and lymph nodes, not elsewhere classified
Phlebitis and thrombophlebitis of other deep vessels of lower extremities, drug-induced	PHLEBI_THROMBOP_OTHER_DEEP_VESSE_LOWER_EXTREMITI	IX Diseases of the circulatory system (I9_)	105	453628	453733	#I9,#ADVERSE	C		I8029	1										1	IX Diseases of the circulatory system	I80-I89 Diseases of veins, lymphatic vessels and lymph nodes, not elsewhere classified
Pneumococcal septicemia	PNEUMO_SEPTHICHE	Asthma and related endpoints	1010	452666	453676	#ASTHMA,#COPD_CM,#ILD			A403	1										1	I Certain infectious and parasitic diseases	A30-A49 Other bacterial diseases
Pollen allergy	POLLENALLERG	Comorbidities of Asthma	7808	442339	450147	#ASTHMA_CM			J301	1										1	X Diseases of the respiratory system	J30-J39 Other diseases of upper respiratory tract
Polycythaemia vera	POLYCYTVERA	Other, not yet classified endpoints (same as #MISC)	1084	344463	345547	#OTHER			D45	1										1	II Neoplasms	D37-D48 Neoplasms of uncertain or unknown behaviour
Primary coxarthrosis, bilateral	PRIM_COXARTHROSIS	Rheuma endpoints	10408	426587	436995	#RHEUMA			M160	1										1	XIII Diseases of the musculoskeletal system and connective tissue	M00-M25 Arthropathie
Acquired atrophy of ovary and fallopian tube	N14_ATROPHOV	XIV Diseases of the genitourinary system (N14_)	87	119468	119555	#N14	3	2	N833	1									1	0
Haematosalpinx/Haematoma of broad ligament	N14_MAEMABROAD	XIV Diseases of the genitourinary system (N14_)	61	119468	119529	#N14	3	2	N836|N837	1									1	0
Primary gonarthrosis, bilateral	PRIM_KNEEARTHROSIS	Rheuma endpoints	20783	399163	419946	#RHEUMA			M170	1										1	XIII Diseases of the musculoskeletal system and connective tissue	M00-M25 Arthropathie
Caries in Clefts patients	Q17_CLEFT_AND_CARIES	XVII Congenital malformations, deformations and chromosomal abnormalities (Q17)	314	453419	453733	#Q17,#AVO			K02	1										1	XI Diseases of the digestive system	K00-K14 Diseases of oral cavity, salivary glands and jaws
Reiter disease	REITER	Rheuma endpoints	197	451118	451315	#RHEUMA			M023	1										1	XIII Diseases of the musculoskeletal system and connective tissue	M00-M25 Arthropathie
Respiratory disorders in diseases classified elsewhere	RESP_ILL_DIS_CLASS_ELSEWHERE	Interstitial lung disease endpoints	403	453330	453733	#ILD			J99	1										1	X Diseases of the respiratory system	J95-J99 Other diseases of the respiratory system
Other/unspecified rheumatoid arthritis	RHEUMA_NOS	Rheuma endpoints	4589	449037	453626	#RHEUMA			M06[8-9]	1										1	XIII Diseases of the musculoskeletal system and connective tissue	M00-M25 Arthropathie
Other (seronegative) rheumatoid arthritis, wide	RHEUMA_OTHER_WIDE	Rheuma endpoints	7314	446419	453733	#RHEUMA			M06	1										1	XIII Diseases of the musculoskeletal system and connective tissue	M00-M25 Arthropathie
Seronegative rheumatoid arthritis	RHEUMA_SERONEG	Rheuma endpoints	4567	341375	345942	#RHEUMA			M060	1										1	XIII Diseases of the musculoskeletal system and connective tissue	M00-M25 Arthropathie
Other/unspecified seropositive rheumatoid arthritis	RHEUMA_SEROPOS_OTH	Rheuma endpoints	10688	442914	453602	#RHEUMA			M05[8-9]	1										1	XIII Diseases of the musculoskeletal system and connective tissue	M00-M25 Arthropathie
Seropositive rheumatoid arthritis, wide	RHEUMA_SEROPOS_WIDE	Rheuma endpoints	10814	442914	453728	#RHEUMA			M05	1										1	XIII Diseases of the musculoskeletal system and connective tissue	M00-M25 Arthropathie
Rheumatoid lung disease	RHEUMAT_LUNG	Rheuma endpoints	111	410029	410140	#ILD_CM,#RHEUMA			M051|J990	1										1	XIII Diseases of the musculoskeletal system and connective tissue	M00-M25 Arthropathie
Vasomotor rhinitis (mode)	RHINITIS_VASOMOTOR	Comorbidities of Asthma	2479	446539	449018	#ASTHMA_CM,#COPD_CM			%J300	1										1	X Diseases of the respiratory system	J30-J39 Other diseases of upper respiratory tract
Other secondary coxarthrosis	SCND_OTH_COXARTHROSIS	Rheuma endpoints	1054	426587	427641	#RHEUMA			M167	1										1	XIII Diseases of the musculoskeletal system and connective tissue	M00-M25 Arthropathie
Other secondary gonarthrosis	SCND_OTH_KNEEARTHROSIS	Rheuma endpoints	1677	399163	400840	#RHEUMA			M175	1										1	XIII Diseases of the musculoskeletal system and connective tissue	M00-M25 Arthropathie
Small fibre neuropathy	SFN	Neurological endpoints	786	445865	446651	#NEURO			G608|G628|G633	1										1	VI Diseases of the nervous system	G60-G64 Polyneuropathies and other disorders of the peripheral nervous system
Other forms of systemic lupus erythematosus	SLE_OTH	Rheuma endpoints	265	452535	452800	#RHEUMA			M328	1										1	XIII Diseases of the musculoskeletal system and connective tissue	M30-M36 Systemic connective tissue disorders
Smoking dependency	SMOKING_DEPEND	Comorbidities of Asthma	2747	449462	452209	#ASTHMA_CM,#COPD_CM,#ILD_CM			F17	1										1	V Mental and behavioural disorders	F10-F19 Mental and behavioural disorders due to psychoactive substance use
Spondyloarthritis	SPONDYLOARTHRITIS	Comorbidities of Interstitial lung disease endpoints	7700	410029	417729	#ILD_CM			M4[5-6]	1										1	XIII Diseases of the musculoskeletal system and connective tissue	M40-M54 Dorsopathies
Fracture of femur	ST19_FRACT_FEMUR	XIX Injury, poisoning and certain other consequences of external causes (ST19_)	10714	433177	443891	#ILD_CM,#ST19	3		S72	1										1	XIX Injury, poisoning and certain other consequences of external causes	S70-S79 Injuries to the hip and thigh
Fracture of foot, except ankle	ST19_FRACT_FOOT_ANKLE	XIX Injury, poisoning and certain other consequences of external causes (ST19_)	9782	420112	429894	#ST19	3		S92	1										1	XIX Injury, poisoning and certain other consequences of external causes	S90-S99 Injuries to the ankle and foot
Fracture of forearm	ST19_FRACT_FOREA	XIX Injury, poisoning and certain other consequences of external causes (ST19_)	24647	420692	445339	#ST19	3		S52	1										1	XIX Injury, poisoning and certain other consequences of external causes	S50-S59 Injuries to the elbow and forearm
Fracture of lower leg, including ankle	ST19_FRACT_LOWER_LEG_INCLU_ANKLE	XIX Injury, poisoning and certain other consequences of external causes (ST19_)	24999	385381	410380	#ST19	3		S82	1										1	XIX Injury, poisoning and certain other consequences of external causes	S80-S89 Injuries to the knee and lower leg
Fracture of lumbar spine and pelvis	ST19_FRACT_LUMBAR_SPINE_PELVIS	XIX Injury, poisoning and certain other consequences of external causes (ST19_)	7867	437390	445257	#ST19	3		S32	1										1	XIX Injury, poisoning and certain other consequences of external causes	S30-S39 Injuries to the abdomen, lower back, lumbar spine and pelvis
Fracture of neck	ST19_FRACT_NECK	XIX Injury, poisoning and certain other consequences of external causes (ST19_)	1859	444629	446488	#ST19	3		S12	1										1	XIX Injury, poisoning and certain other consequences of external causes	S10-S19 Injuries to the neck
Fracture of rib(s), sternum and thoracic spine	ST19_FRACT_RIBS_STERNUM_THORACIC_SPINE	XIX Injury, poisoning and certain other consequences of external causes (ST19_)	11410	434885	446295	#ST19	3		S22	1										1	XIX Injury, poisoning and certain other consequences of external causes	S20-S29 Injuries to the thorax
Fracture of shoulder and upper arm	ST19_FRACT_SHOUL_UPPER_ARM	XIX Injury, poisoning and certain other consequences of external causes (ST19_)	14824	413113	427937	#ST19	3		S42	1										1	XIX Injury, poisoning and certain other consequences of external causes	S40-S49 Injuries to the shoulder and upper arm
Fracture of skull and facial bones	ST19_FRACT_SKULL_FACIAL_BONES	XIX Injury, poisoning and certain other consequences of external causes (ST19_)	8618	392505	401123	#ST19	3		S02	1										1	XIX Injury, poisoning and certain other consequences of external causes	S00-S09 Injuries to the head
Fracture at wrist and hand level	ST19_FRACT_WRIST_HAND_LEVEL	XIX Injury, poisoning and certain other consequences of external causes (ST19_)	14734	401125	415859	#ST19	3		S62	1										1	XIX Injury, poisoning and certain other consequences of external causes	S60-S69 Injuries to the wrist and hand
Toxic effect of alcohol	ST19_TOXIC_EFFECT_ALCOHOL	Alcohol related diseases	733	449536	450269	#ALCO,#ST19	3		T51	1										1	XIX Injury, poisoning and certain other consequences of external causes	T51-T65 Toxic effects of substances chiefly nonmedicinal as to source
Toxic effect of ethanol	ST19_TOXIC_EFFECT_ETHAN	Alcohol related diseases	1454	452279	453733	#ALCO,#ST19	4		T510	1										1	XIX Injury, poisoning and certain other consequences of external causes	T51-T65 Toxic effects of substances chiefly nonmedicinal as to source
Adult-onset Still disease	STILL_ADULT	Rheuma endpoints	134	410029	410163	#ILD_CM,#RHEUMA			M061	1										1	XIII Diseases of the musculoskeletal system and connective tissue	M00-M25 Arthropathie
Type 2 diabetes, wide definition	T2D_WIDE	Diabetes endpoints	49101	370829	419930	#DIAB			E11	1										1	IV Endocrine, nutritional and metabolic diseases	E10-E14 Diabetes mellitus
Temporomandibular joint disorders	TEMPOROMANDIB	XI Diseases of the digestive system (K11_)	7102	240864	247966	#K11			K076	1										1	XI Diseases of the digestive system	K00-K14 Diseases of oral cavity, salivary glands and jaws
Essential (haemorrhagic) thrombocythaemia	THROMBOCYTAEMIA	Other, not yet classified endpoints (same as #MISC)	1171	344335	345506	#OTHER			D473	1										1	II Neoplasms	D37-D48 Neoplasms of uncertain or unknown behaviour
Tongue abnormality	TONGUEABNORMALITY	XI Diseases of the digestive system (K11_)	1907	451826	453733	#K11			K14	1										1	XI Diseases of the digestive system	K00-K14 Diseases of oral cavity, salivary glands and jaws
Tracheo-bronchomalasia	TRACHEOBRONCHOMAL	COPD and related endpoints	157	166614	166771	#ASTHMA_CM,#COPD_CM,#COPD			J398	1										1	X Diseases of the respiratory system	J30-J39 Other diseases of upper respiratory tract
severe traumatic brain injury, does not include concussion	TRAUMBRAIN_NONCONCUS	Neurological endpoints	8304	445429	453733	#NEURO			S06[2-7]	1										1	XIX Injury, poisoning and certain other consequences of external causes	S00-S09 Injuries to the head
Covid-19 confirmed case	U22_COVID19_CONFIRMED	XXII Codes for special purposes (U22_)	8302	440626	448928	#U22			U071	1										1	XXII Codes for special purposes	U00-U49 Provisional assignment of new diseases of uncertain etiology or emergency use
Covid-19 suspected case	U22_COVID19_SUSPECTED	XXII Codes for special purposes (U22_)	5146	440626	445772	#U22			U072	1										1	XXII Codes for special purposes	U00-U49 Provisional assignment of new diseases of uncertain etiology or emergency use
Arthropathy in ulcerative colitis	ULCER_ARTHR	Rheuma endpoints	403	449186	449589	#RHEUMA			M075	1										1	XIII Diseases of the musculoskeletal system and connective tissue	M00-M25 Arthropathie
Ulcerative enterocolitis	ULCERENTER	Gastrointestinal endpoints	1091	432380	433471	#GASTRO			K510	1										1	XI Diseases of the digestive system	K50-K52 Noninfective enteritis and colitis
Ulcerative ileocolitis	ULCERILEO	Gastrointestinal endpoints	1480	432380	433860	#GASTRO			K511	1										1	XI Diseases of the digestive system	K50-K52 Noninfective enteritis and colitis
Pregnancy with abortive outcome	O15_PREG_ABORT	XV Pregnancy, childbirth and the puerperium (O15_)	74555	180063	254618	#O15	2	2	O0	1	1	1								0
Ectopic pregnancy	O15_PREG_ECTOP	XV Pregnancy, childbirth and the puerperium (O15_)	6818	180063	186881	#O15	3	2	O00	1	1	1								0		O00-O08 Pregnancy with abortive outcome
Hydatidiform mole	O15_PREG_HYDAT	XV Pregnancy, childbirth and the puerperium (O15_)	477	180063	180540	#O15	3	2	O01	1	1	1								0		O00-O08 Pregnancy with abortive outcome
Other abnormal products of conception	O15_CONCEPT_ABNORM	XV Pregnancy, childbirth and the puerperium (O15_)	14864	180063	194927	#O15	3	2	O02	1	1	1								0		O00-O08 Pregnancy with abortive outcome
Spontaneous abortion	O15_ABORT_SPONTAN	XV Pregnancy, childbirth and the puerperium (O15_)	20775	180063	200838	#O15	3	2	O03	1	1	1								0		O00-O08 Pregnancy with abortive outcome
Medical abortion	O15_ABORT_MEDICAL	XV Pregnancy, childbirth and the puerperium (O15_)	43819	180063	223882	#O15	3	2	O04	1	1	1								0		O00-O08 Pregnancy with abortive outcome
Other abortion	O15_ABORT_OTHER	XV Pregnancy, childbirth and the puerperium (O15_)	266	180063	180329	#O15	3	2	O05	1	1	1								0
Unspecified abortion	O15_ABORT_UNS	XV Pregnancy, childbirth and the puerperium (O15_)	1763	180063	181826	#O15	3	2	O06	1	1	1								0
Failed attempted abortion	O15_ABORT_FAILED	XV Pregnancy, childbirth and the puerperium (O15_)	412	180063	180475	#O15	3	2	O07	1	1	1								0
Complications following abortion and ectopic and molar pregnancy	O15_COMPLIC_ABORT_ECTOP_MOLAR	XV Pregnancy, childbirth and the puerperium (O15_)	1160	180063	181223	#O15	3	2	O08	1	1	1								0		O00-O08 Pregnancy with abortive outcome
Pre-existing hypertension complicating pregnancy, childbirth and the puerperium	O15_EXIST_HYPERT_COMPLIC	XV Pregnancy, childbirth and the puerperium (O15_)	2853	234147	237000	#O15	3	2	O10	1	1	1								0		O10-O16 Oedema, proteinuria and hypertensive disorders in pregnancy, childbirth and the puerperium
Pregnancy hypertension	O15_HYPTENSPREG	XV Pregnancy, childbirth and the puerperium (O15_)	18345	236273	254618	#O15,#CARDIO_CM	C	2	O10|O11|O13|O14|O15|O16	1	1	1								0		O10-O16 Oedema, proteinuria and hypertensive disorders in pregnancy, childbirth and the puerperium
Pre-eclampsia superimposed on chronic hypertension	O15_PREECLAMPS_CHRONIC_HYPERT	XV Pregnancy, childbirth and the puerperium (O15_)	189	234147	234336	#O15	3	2	O11	1	1	1								0		O10-O16 Oedema, proteinuria and hypertensive disorders in pregnancy, childbirth and the puerperium
Pre-eclampsia or eclampsia	O15_PRE_OR_ECLAMPSIA	XV Pregnancy, childbirth and the puerperium (O15_)	8818	234034	242852	#O15,#CARDIO_CM	C	2	O11|O140|O141|O149|O150|O151|O152|O159	1	1	1								0		O10-O16 Oedema, proteinuria and hypertensive disorders in pregnancy, childbirth and the puerperium
Gestational [pregnancy-induced] oedema and proteinuria without hypertension	O15_GESTAT_OEDEM_PREINUR	XV Pregnancy, childbirth and the puerperium (O15_)	3158	234147	237305	#O15	3	2	O12	1	1	1								0		O10-O16 Oedema, proteinuria and hypertensive disorders in pregnancy, childbirth and the puerperium
Gestational [pregnancy-induced] hypertension	O15_GESTAT_HYPERT	XV Pregnancy, childbirth and the puerperium (O15_)	10739	234147	244886	#O15	3	2	O13	1	1	1								0		O10-O16 Oedema, proteinuria and hypertensive disorders in pregnancy, childbirth and the puerperium
Pre-eclampsia	O15_PREECLAMPS	XV Pregnancy, childbirth and the puerperium (O15_)	8185	234147	242332	#O15	3	2	O14	1	1	1								0		O10-O16 Oedema, proteinuria and hypertensive disorders in pregnancy, childbirth and the puerperium
Eclampsia	O15_ECLAMPSIA	XV Pregnancy, childbirth and the puerperium (O15_)	80	234147	234227	#O15	3	2	O15	1	1	1							1	0
Unspecified maternal hypertension	O15_MATERN_HYPERT_UNS	XV Pregnancy, childbirth and the puerperium (O15_)	376	234147	234523	#O15	3	2	O16	1	1	1								0		O10-O16 Oedema, proteinuria and hypertensive disorders in pregnancy, childbirth and the puerperium
Other maternal disorders predominantly related to pregnancy	O15_PREG_OTHER_MAT_DISORD	XV Pregnancy, childbirth and the puerperium (O15_)	39264	215354	254618	#O15	2	2	O2	1	1	1								0		O20-O29 Other maternal disorders predominantly related to pregnancy
Haemorrhage in early pregnancy	O15_HAEMORRH_EARLY_PREG	XV Pregnancy, childbirth and the puerperium (O15_)	11728	215354	227082	#O15	3	2	O20	1	1	1								0		O20-O29 Other maternal disorders predominantly related to pregnancy
Excessive vomiting in pregnancy	O15_EXCESS_VOMIT_PREG	XV Pregnancy, childbirth and the puerperium (O15_)	2961	215354	218315	#O15	3	2	O21	1	1	1								0		O20-O29 Other maternal disorders predominantly related to pregnancy
Venous complications and haemorrhoids in pregnancy	O15_PREG_VENOUS_HAEMORRH	XV Pregnancy, childbirth and the puerperium (O15_)	620	215354	215974	#O15	3	2	O22	1	1	1								0		O20-O29 Other maternal disorders predominantly related to pregnancy
Infections of genitourinary tract in pregnancy	O15_PREG_GU_INFECT	XV Pregnancy, childbirth and the puerperium (O15_)	3623	215354	218977	#O15	3	2	O23	1	1	1								0		O20-O29 Other maternal disorders predominantly related to pregnancy
Gestational diabetes (for exclusion)	GEST_DIABETES	Diabetes endpoints	16802	237816	254618	#DIAB		2	O244	1	1	1								0		O20-O29 Other maternal disorders predominantly related to pregnancy
Maternal care for other conditions predominantly related to pregnancy	O15_PREG_MATERN_CARE	XV Pregnancy, childbirth and the puerperium (O15_)	8626	215354	223980	#O15	3	2	O26	1	1	1								0
Intrahepatic Cholestasis of Pregnancy (ICP) (more control exclusions)	O15_ICP_EXMORE	XV Pregnancy, childbirth and the puerperium (O15_)	2554	159580	162134	#O15	C	2	O266	1	1	1								0		O20-O29 Other maternal disorders predominantly related to pregnancy
Intrahepatic Cholestasis of Pregnancy (ICP) , incl. ICD-8	O15_ICP_WIDE	XV Pregnancy, childbirth and the puerperium (O15_)	3114	251504	254618	#O15	C	2	O266	1	1	1								0		O20-O29 Other maternal disorders predominantly related to pregnancy
Intrahepatic Cholestasis of Pregnancy (ICP) , incl. ICD-8 (more control exclusions)	O15_ICP_WIDE_EXMORE	XV Pregnancy, childbirth and the puerperium (O15_)	3114	159020	162134	#O15	C	2	O266	1	1	1								0		O20-O29 Other maternal disorders predominantly related to pregnancy
Abnormal findings on antenatal screening of mother	O15_ANTENAT_ABNORM	XV Pregnancy, childbirth and the puerperium (O15_)	2863	215354	218217	#O15	3	2	O28	1	1	1								0
Complications of anaesthesia during pregnancy	O15_PREG_ANESTH_COMPL	XV Pregnancy, childbirth and the puerperium (O15_)	72	215354	215426	#O15	3	2	O29	1	1	1							1	0
Multiple gestation	O15_MULTIP_GEST	XV Pregnancy, childbirth and the puerperium (O15_)	3545	200533	204078	#O15	3	2	O30	1	1	1								0
Twin gestation	O15_TWIN_GEST	XV Pregnancy, childbirth and the puerperium (O15_)	3428	200533	203961	#O15	4	2	O300	1	1	1								0
Maternal care related to the fetus and amniotic cavity and possible delivery problems	O15_MATERN_CARE	XV Pregnancy, childbirth and the puerperium (O15_)	54085	200533	254618	#O15	2	2	O[3-4]	1	1	1								0
Complications specific to multiple gestation	O15_MULTIP_GEST_COMPLIC	XV Pregnancy, childbirth and the puerperium (O15_)	135	200533	200668	#O15	3	2	O31	1	1	1								0
Maternal care for known or suspected malpresentation of fetus	O15_MAT_CARE_MALPRESENT	XV Pregnancy, childbirth and the puerperium (O15_)	7714	200533	208247	#O15	3	2	O32	1	1	1								0
Maternal care for known or suspected disproportion	O15_MATERN_CARE_DISPROP	XV Pregnancy, childbirth and the puerperium (O15_)	1558	200533	202091	#O15	3	2	O33	1	1	1								0
Maternal care for known or suspected abnormality of pelvic organs	O15_MATERN_CARE_PELVIC_ABNORM	XV Pregnancy, childbirth and the puerperium (O15_)	11781	200533	212314	#O15	3	2	O34	1	1	1								0
Maternal care for cervical incompetence	O15_MATERN_CARE_CERVICAL_INCOMPETENCE	XV Pregnancy, childbirth and the puerperium (O15_)	1266	242837	244103	#O15	3	2	O343	1	1	1								0		O30-O48 Maternal care related to the fetus and amniotic cavity and possible delivery problems
Maternal care for known or suspected fetal abnormality and damage	O15_MATERN_CARE_FETAL_ABNORM	XV Pregnancy, childbirth and the puerperium (O15_)	6237	200533	206770	#O15	3	2	O35	1	1	1								0
Maternal care for (suspected) damage to fetus from alcohol	MATERNCAREFETUSALCO	Alcohol related diseases	105	453628	453733	#ALCO	2		O354	1	1	1								0
Maternal care for other known or suspected fetal problems	O15_MATERN_CARE_OTHER	XV Pregnancy, childbirth and the puerperium (O15_)	12760	200533	213293	#O15	3	2	O36	1	1	1								0
Poor fetal growth	O15_POOR_FETGRO	XV Pregnancy, childbirth and the puerperium (O15_)	4617	250001	254618	#O15		2	O365	1	1	1								0
Pre-eclampsia or poor fetal growth	O15_PREEC_OR_FETGRO	XV Pregnancy, childbirth and the puerperium (O15_)	12795	241823	254618	#O15		2	O365	1	1	1								0		O30-O48 Maternal care related to the fetus and amniotic cavity and possible delivery problems
Polyhydramnios	O15_POLYHYDR	XV Pregnancy, childbirth and the puerperium (O15_)	1568	200533	202101	#O15	3	2	O40	1	1	1								0		O30-O48 Maternal care related to the fetus and amniotic cavity and possible delivery problems
Other disorders of amniotic fluid and membranes	O15_AMNIOT_OTHER	XV Pregnancy, childbirth and the puerperium (O15_)	5413	200533	205946	#O15	3	2	O41	1	1	1								0		O30-O48 Maternal care related to the fetus and amniotic cavity and possible delivery problems
Premature rupture of membranes	O15_MEMBR_PREMAT_RUPT	XV Pregnancy, childbirth and the puerperium (O15_)	9236	200533	209769	#O15	3	2	O42	1	1	1								0		O30-O48 Maternal care related to the fetus and amniotic cavity and possible delivery problems
Placental disorders	O15_PLAC_DISORD	XV Pregnancy, childbirth and the puerperium (O15_)	291	200533	200824	#O15	3	2	O43	1	1	1								0		O30-O48 Maternal care related to the fetus and amniotic cavity and possible delivery problems
Placenta praevia	O15_PLAC_PRAEVIA	XV Pregnancy, childbirth and the puerperium (O15_)	1585	200533	202118	#O15	3	2	O44	1	1	1								0		O30-O48 Maternal care related to the fetus and amniotic cavity and possible delivery problems
Premature separation of placenta [abruptio placentae]	O15_PLAC_PREMAT_SEPAR	XV Pregnancy, childbirth and the puerperium (O15_)	776	200533	201309	#O15	3	2	O45	1	1	1								0		O30-O48 Maternal care related to the fetus and amniotic cavity and possible delivery problems
Antepartum haemorrhage, not elsewhere classified	O15_ANTEPART_HAEM_NAS	XV Pregnancy, childbirth and the puerperium (O15_)	3255	200533	203788	#O15	3	2	O46	1	1	1								0		O30-O48 Maternal care related to the fetus and amniotic cavity and possible delivery problems
False labour	O15_FALSE_LAB	XV Pregnancy, childbirth and the puerperium (O15_)	18606	200533	219139	#O15	3	2	O47	1	1	1								0
Prolonged pregnancy	O15_PREG_PROLONGED	XV Pregnancy, childbirth and the puerperium (O15_)	6062	200533	206595	#O15	3	2	O48	1	1	1								0		O30-O48 Maternal care related to the fetus and amniotic cavity and possible delivery problems
Preterm labour and delivery	O15_PRETERM	XV Pregnancy, childbirth and the puerperium (O15_)	10350	194563	204913	#O15	3	2	O60	1	1	1								0		O60-O75 Complications of labour and delivery
Complications of labour and delivery	O15_COMPLIC_LAB_DELIV	XV Pregnancy, childbirth and the puerperium (O15_)	60055	194563	254618	#O15	2	2	O[6-7]	1	1	1								0
Failed induction of labour	O15_FAILED_INDUCT	XV Pregnancy, childbirth and the puerperium (O15_)	1964	194563	196527	#O15	3	2	O61	1	1	1								0
Abnormalities of forces of labour	O15_LABOUR_ABNORM_FORCES	XV Pregnancy, childbirth and the puerperium (O15_)	3981	194563	198544	#O15	3	2	O62	1	1	1								0
Long labour	O15_LABOUR_LONG	XV Pregnancy, childbirth and the puerperium (O15_)	10017	194563	204580	#O15	3	2	O63	1	1	1								0
Obstructed labour due to malposition and malpresentation of fetus	O15_LABOUR_MALPOS	XV Pregnancy, childbirth and the puerperium (O15_)	9426	194563	203989	#O15	3	2	O64	1	1	1								0
Obstructed labour due to maternal pelvic abnormality	O15_LABOUR_PELVIC_ABNORM	XV Pregnancy, childbirth and the puerperium (O15_)	5705	194563	200268	#O15	3	2	O65	1	1	1								0
Other obstructed labour	O15_LABOUR_OBSTR_OTHER	XV Pregnancy, childbirth and the puerperium (O15_)	2733	194563	197296	#O15	3	2	O66	1	1	1								0
Labour and delivery complicated by intrapartum haemorrhage, not elsewhere classified	O15_LABOUR_INTRAPART_HAEMORRH	XV Pregnancy, childbirth and the puerperium (O15_)	1690	194563	196253	#O15	3	2	O67	1	1	1								0		O60-O75 Complications of labour and delivery
Labour and delivery complicated by fetal stress [distress]	O15_LABOUR_FETAL_STRESS	XV Pregnancy, childbirth and the puerperium (O15_)	10796	194563	205359	#O15	3	2	O68	1	1	1								0
Labour and delivery complicated by umbilical cord complications	O15_LABOUR_UMBILICAL	XV Pregnancy, childbirth and the puerperium (O15_)	1789	194563	196352	#O15	3	2	O69	1	1	1								0
Perineal laceration during delivery	O15_DELIV_PERIN_LACER	XV Pregnancy, childbirth and the puerperium (O15_)	6435	194563	200998	#O15	3	2	O70	1	1	1								0		O60-O75 Complications of labour and delivery
Other obstetric trauma	O15_OBSTET_TRAUMA_OTHER	XV Pregnancy, childbirth and the puerperium (O15_)	1852	194563	196415	#O15	3	2	O71	1	1	1								0
Postpartum haemorrhage	O15_POSTPART_HEAMORRH	XV Pregnancy, childbirth and the puerperium (O15_)	10532	194563	205095	#O15	3	2	O72	1	1	1								0		O60-O75 Complications of labour and delivery
Postpartum haemorrhage	O15_POSTPART_HEAMORRH_ALLW	XV Pregnancy, childbirth and the puerperium (O15_)	10532	244086	254618	#O15	3	2	O72	1	1	1								0		O60-O75 Complications of labour and delivery
Postpartum haemorrhage	O15_POSTPART_HEAMORRH_LB	XV Pregnancy, childbirth and the puerperium (O15_)	10532	175886	186418	#O15	3	2	O72	1	1	1								0		O60-O75 Complications of labour and delivery
Postpartum haemorrhage due to retained placenta	O15_POSTPART_HAEMORRH_PLACENTA	XV Pregnancy, childbirth and the puerperium (O15_)	4760	181658	186418	#O15		2	O720	1	1	1								0		O60-O75 Complications of labour and delivery
Postpartum haemorrhage due to anatomy	O15_POSTPART_HAEMORRH_ANATOMY	XV Pregnancy, childbirth and the puerperium (O15_)	3908	182510	186418	#O15		2	O721	1	1	1								0		O60-O75 Complications of labour and delivery
Retained placenta and membranes, without haemorrhage	O15_RETAINED_PLAC_MEMB_NO_HEAMORRH	XV Pregnancy, childbirth and the puerperium (O15_)	4531	194563	199094	#O15	3	2	O73	1	1	1								0		O60-O75 Complications of labour and delivery
Complications of anaesthesia during labour and delivery	O15_LABOUR_ANEST_COMPLIC	XV Pregnancy, childbirth and the puerperium (O15_)	122	194563	194685	#O15	3	2	O74	1	1	1								0
Other complications of labour and delivery, not elsewhere classified	O15_LABOUR_OTHER	XV Pregnancy, childbirth and the puerperium (O15_)	4298	194563	198861	#O15	3	2	O75	1	1	1								0
Single spontaneous delivery	O15_DELIV_SPONT	XV Pregnancy, childbirth and the puerperium (O15_)	130471	108817	239288	#O15	3	2	O80	1	1	1								0
Single delivery by forceps and vacuum extractor	O15_DELIV_FORCEP_VAC	XV Pregnancy, childbirth and the puerperium (O15_)	10006	108817	118823	#O15	3	2	O81	1	1	1								0
Single delivery by caesarean section	O15_DELIV_CAESAR	XV Pregnancy, childbirth and the puerperium (O15_)	16493	108817	125310	#O15	3	2	O82	1	1	1								0
Other assisted single delivery	O15_DELIV_OTHER_ASSIST	XV Pregnancy, childbirth and the puerperium (O15_)	550	108817	109367	#O15	3	2	O83	1	1	1								0
Multiple delivery	O15_DELIV_MULTIP	XV Pregnancy, childbirth and the puerperium (O15_)	2961	108817	111778	#O15	3	2	O84	1	1	1								0
Puerperal sepsis	O15_PUERP_SEPSIS	XV Pregnancy, childbirth and the puerperium (O15_)	4724	244020	248744	#O15	3	2	O85	1	1	1								0		O85-O92 Complications predominantly related to the puerperium
Complications predominantly related to the puerperium	O15_COMPLIC_PUERP	XV Pregnancy, childbirth and the puerperium (O15_)	10598	244020	254618	#O15	2	2	O8[5-9]|O9[0-2]	1	1	1								0
Other puerperal infections	O15_PUERP_INFECT_OTHER	XV Pregnancy, childbirth and the puerperium (O15_)	2833	244020	246853	#O15	3	2	O86	1	1	1								0		O85-O92 Complications predominantly related to the puerperium
Venous complications and haemorrhoids in the puerperium	O15_VENOUS_COMPLIC	XV Pregnancy, childbirth and the puerperium (O15_)	352	244020	244372	#O15	3	2	O87	1	1	1								0		O85-O92 Complications predominantly related to the puerperium
Complications of anaesthesia during the puerperium	O15_PUERP_ANEST_COMPL	XV Pregnancy, childbirth and the puerperium (O15_)	116	244020	244136	#O15	3	2	O89	1	1	1								0
Complications of the puerperium, not elsewhere classified	O15_PUERP_COMPL_NAS	XV Pregnancy, childbirth and the puerperium (O15_)	1374	244020	245394	#O15	3	2	O90	1	1	1								0
Infections of breast associated with childbirth	O15_BIRTH_BREAT_INFECT	XV Pregnancy, childbirth and the puerperium (O15_)	1233	244020	245253	#O15	3	2	O91	1	1	1								0		O85-O92 Complications predominantly related to the puerperium
Other disorders of breast and lactation associated with childbirth	O15_BREAST_LACT_OTHER_DIS	XV Pregnancy, childbirth and the puerperium (O15_)	602	244020	244622	#O15	3	2	O92	1	1	1								0		O85-O92 Complications predominantly related to the puerperium
Maternal infectious and parasitic diseases classifiable elsewhere but complicating pregnancy, childbirth and the puerperium	O15_MATERN_INFECT_ELSEWHERE	XV Pregnancy, childbirth and the puerperium (O15_)	682	238060	238742	#O15	3	2	O98	1	1	1								0		O94-O99 Other obstetric conditions, not elsewhere classified
Other maternal diseases classifiable elsewhere but complicating pregnancy, childbirth and the puerperium	O15_OTHER_MATERN_DIS_ELSEWHERE	XV Pregnancy, childbirth and the puerperium (O15_)	16063	238060	254123	#O15	3	2	O99	1	1	1								0		O94-O99 Other obstetric conditions, not elsewhere classified
Any mental disorder, or suicide (or attempt), or psychic disorders complicating pregnancy, partum or puerperium or nerve system disorders (more control exclusions)	KRA_PSY_ANYMENTAL_SUICID_PREG_NERV_EXMORE	Psychiatric endpoints from Katri Räikkönen	12933	329610	342543	#KRA_PSY			O993	1	1	1								0		O94-O99 Other obstetric conditions, not elsewhere classified
Fetus and newborn affected by maternal conditions that may be unrelated to present pregnancy	P16_FET_NEWB_MATERN_COND_UNREL_PRESENT_PREGNAC	XVI Certain conditions originating in the perinatal period (P16_)	120	453331	453451	#P16	3		P00	1	1		1							0
Fetus and newborn affected by maternal factors and by complications of pregnancy, labour and delivery	P16_FET_NEWB_MATERN_FACTO_COMPLICATIO_PREGNAC_LABOUR_DELIV	XVI Certain conditions originating in the perinatal period (P16_)	402	453331	453733	#P16	2		P0[0-4]	1	1		1							0
Fetus and newborn affected by maternal complications of pregnancy	P16_FET_NEWB_MATERN_COMPLICATIO_PREGNAC	XVI Certain conditions originating in the perinatal period (P16_)	173	453331	453504	#P16	3		P01	1	1		1							0
Fetus and newborn affected by other complications of labour and delivery	P16_FET_NEWB_OTH_COMPLICATIO_LABOUR_DELIV	XVI Certain conditions originating in the perinatal period (P16_)	73	453331	453404	#P16	3		P03	1	1		1						1	0
Slow fetal growth and fetal malnutrition	P16_SLOW_FETAL_GROWTH_FETAL_MALNUTRITION	XVI Certain conditions originating in the perinatal period (P16_)	181	452926	453107	#P16	3		P05	1	1		1							0
Disorders related to short gestation and low birth weight, not elsewhere classified	P16_DISORD_RELATED_GESTATION_LOW_BIRTHWGHTT_NECIFIED	XVI Certain conditions originating in the perinatal period (P16_)	684	452926	453610	#P16	3		P07	1	1		1							0
Disorders related to long gestation and high birth weight	P16_DISORD_RELATED_LONG_GESTATION_HIGH_BIRTHWGHTT	XVI Certain conditions originating in the perinatal period (P16_)	79	452926	453005	#P16	3		P08	1	1		1						1	0
Birth trauma	P16_BIRTH_TRAUMA	XVI Certain conditions originating in the perinatal period (P16_)	193	453540	453733	#P16	2		P1[0-5]	1	1		1							0
Birth injury to peripheral nervous system	P16_BIRTHINJY_PERIP_NERVOUS_SYSTEM	XVI Certain conditions originating in the perinatal period (P16_)	95	453540	453635	#P16	3		P14	1	1		1						1	0
Respiratory and cardiovascular disorders specific to the perinatal period	P16_RESPI_CARDIOV_DISORD_SPECIFIC_PERINA_PERIOD	XVI Certain conditions originating in the perinatal period (P16_)	761	452972	453733	#P16	2		P2	1	1		1							0
Birth asphyxia	P16_BIRTH_ASPHYXIA	XVI Certain conditions originating in the perinatal period (P16_)	157	452972	453129	#P16	3		P21	1	1		1							0
Respiratory distress of newborn	P16_RESPI_DISTR_NEWBO	XVI Certain conditions originating in the perinatal period (P16_)	445	452972	453417	#P16	3		P22	1	1		1							0
Chronic respiratory disease originating in the perinatal period	P16_CHRONIC_RESPI_DISEA_ORIGINA_PERINA_PERIOD	XVI Certain conditions originating in the perinatal period (P16_)	54	452972	453026	#P16	3		P27	1	1		1						1	0
Cardiovascular disorders originating in the perinatal period	P16_CARDIOV_DISORD_ORIGINA_PERINA_PERIOD	XVI Certain conditions originating in the perinatal period (P16_)	111	452972	453083	#P16	3		P29	1	1		1							0
Infections specific to the perinatal period	P16_INFECTIONS_SPECIFIC_PERINA_PERIOD	XVI Certain conditions originating in the perinatal period (P16_)	365	453368	453733	#P16	2		P3	1	1		1							0
Bacterial sepsis of newborn	P16_BACTERIAL_SEPSIS_NEWBO	XVI Certain conditions originating in the perinatal period (P16_)	177	453368	453545	#P16	3		P36	1	1		1							0
Other infections specific to the perinatal period	P16_OTH_INFECTIONS_SPECIFIC_PERINA_PERIOD	XVI Certain conditions originating in the perinatal period (P16_)	179	453368	453547	#P16	3		P39	1	1		1							0
Neonatal jaundice from other and unspecified causes	P16_NEONTAL_JAUND_OTH_UNSP_CAUSES	XVI Certain conditions originating in the perinatal period (P16_)	433	453154	453587	#P16	3		P59	1	1		1							0
Transitory disorders of carbohydrate metabolism specific to fetus and newborn	P16_TRANSITO_DISORD_CARBOH_METABOLISM_SPECIFIC_FETUS_NEWBO	XVI Certain conditions originating in the perinatal period (P16_)	418	453303	453721	#P16	3		P70	1	1		1							0
Other disorders originating in the perinatal period	P16_OTH_DISORD_ORIGINA_PERINA_PERIOD	XVI Certain conditions originating in the perinatal period (P16_)	318	453415	453733	#P16	2		P9	1	1		1							0
Feeding problems of newborn	P16_FEEDI_PROBL_NEWBO	XVI Certain conditions originating in the perinatal period (P16_)	139	453415	453554	#P16	3		P92	1	1		1							0
Fetal death of unspecified cause	P16_FETAL_DEATH_UNSP_CAUSE	XVI Certain conditions originating in the perinatal period (P16_)	53	453415	453468	#P16	3		P95	1	1		1						1	0
Congenital malformations of the nervous system	Q17_CONGEN_MALFO_NERVOUS_SYSTEM	XVII Congenital malformations, deformations and chromosomal abnormalities (Q17)	727	453006	453733	#Q17	2		Q0	1	1			1						0
Congenital hydrocephalus	Q17_CONGEN_HYDROCEPHALUS	Neurological endpoints	128	453006	453134	#Q17,#NEURO,#GASTRO_CM	3		Q03	1	1			1						0
Other congenital malformations of brain	Q17_OTHER_CONGEN_MALFO_BRAIN	XVII Congenital malformations, deformations and chromosomal abnormalities (Q17)	151	453006	453157	#Q17	3		Q04	1	1			1						0
Spina bifida	Q17_SPINA_BIFIDA	XVII Congenital malformations, deformations and chromosomal abnormalities (Q17)	70	453006	453076	#Q17	3		Q05	1	1			1					1	0
Other congenital malformations of nervous system	Q17_OTHER_CONGEN_MALFO_NERVOUS_SYSTEM	XVII Congenital malformations, deformations and chromosomal abnormalities (Q17)	320	453006	453326	#Q17	3		Q07	1	1			1						0
Congenital malformations of eye, ear, face and neck	Q17_CONGEN_MALFO_EYE_EAR_FACE_NECK	XVII Congenital malformations, deformations and chromosomal abnormalities (Q17)	2371	451362	453733	#Q17	2		Q1	1	1			1						0
Congenital malformations of eyelid, lacrimal apparatus and orbit	Q17_CONGEN_MALFO_EYELID_LACRIMAL_APPARA_ORBIT	XVII Congenital malformations, deformations and chromosomal abnormalities (Q17)	294	451362	451656	#Q17	3		Q10	1	1			1						0
Congenital lens malformations	Q17_CONGEN_LENS_MALFO	XVII Congenital malformations, deformations and chromosomal abnormalities (Q17)	156	451362	451518	#Q17	3		Q12	1	1			1						0
Congenital malformations of anterior segment of eye	Q17_CONGEN_MALFO_ANTER_SEGMENT_EYE	XVII Congenital malformations, deformations and chromosomal abnormalities (Q17)	259	451362	451621	#Q17	3		Q13	1	1			1						0
Congenital malformations of posterior segment of eye	Q17_CONGEN_MALFO_POSTERI_SEGMENT_EYE	XVII Congenital malformations, deformations and chromosomal abnormalities (Q17)	156	451362	451518	#Q17	3		Q14	1	1			1						0
Congenital retinoschisis	Q17_CONGEN_MALFO_RETI	XVII Congenital malformations, deformations and chromosomal abnormalities (Q17)	80	451362	451442	#Q17	4		Q141	1	1			1					1	0
Congenital malformations of ear causing impairment of hearing	Q17_CONGEN_MALFO_EAR_CAUSI_IMPAIRM_HEARING	XVII Congenital malformations, deformations and chromosomal abnormalities (Q17)	118	451362	451480	#Q17	3		Q16	1	1			1						0
Other congenital malformations of ear	Q17_OTHER_CONGEN_MALFO_EAR	XVII Congenital malformations, deformations and chromosomal abnormalities (Q17)	441	451362	451803	#Q17	3		Q17	1	1			1						0
Other congenital malformations of face and neck	Q17_OTHER_CONGEN_MALFO_FACE_NECK	XVII Congenital malformations, deformations and chromosomal abnormalities (Q17)	986	451362	452348	#Q17	3		Q18	1	1			1						0
Congenital malformations of the circulatory system	Q17_CONGEN_MALFO_CIRCULATO_SYSTEM	XVII Congenital malformations, deformations and chromosomal abnormalities (Q17)	5282	448451	453733	#Q17	2		Q2	1	1			1						0
Congenital malformations of cardiac chambers and connections	Q17_CONGEN_MALFO_CARDIAC_CHAMB_CONNECTIO	XVII Congenital malformations, deformations and chromosomal abnormalities (Q17)	187	448451	448638	#Q17	3		Q20	1	1			1						0
Congenital malformations of heart and great arteries	CONGEN_HEART_ARTER	Cardiometabolic endpoints	4771	448962	453733	#CARDIO			Q2[0-5]	1	1			1						0
Complex cardiac defects	Q17_COMPLEX_CARD_DEFEC	XVII Congenital malformations, deformations and chromosomal abnormalities (Q17)	185	453548	453733	#Q17	3		Q2040|Q2041|Q2048|Q205|Q2060|Q2061|Q208|Q209|Q2115|Q2180|Q225|Q242|Q2521|Q2544	1	1			1						0
Conotruncal defects	Q17_CONOTR_DEFEC	XVII Congenital malformations, deformations and chromosomal abnormalities (Q17)	431	453302	453733	#Q17	3		Q2000|Q2001|Q201|Q202|Q203|Q2130|Q2131|Q2132|Q2133|Q214|Q220|Q221|Q2571|Q2573|Q2578	1	1			1						0
Abnormal pulmonary venous return	Q17_APVR	XVII Congenital malformations, deformations and chromosomal abnormalities (Q17)	75	453658	453733	#Q17	3		Q2112|Q262|Q263|Q264	1	1			1					1	0
Septal defects	Q17_SEPTA_DEFEC	XVII Congenital malformations, deformations and chromosomal abnormalities (Q17)	2184	451549	453733	#Q17	3		Q2100|Q2108|Q2109|Q2110|Q2111|Q2112|Q2113|Q2118|Q2119|Q2188|Q219	1	1			1						0
Atrial septal defect	Q17_ASD	XVII Congenital malformations, deformations and chromosomal abnormalities (Q17)	1296	448451	449747	#Q17	4		Q211	1	1			1						0
Atrioventricular septal defect	Q17_AVSD	XVII Congenital malformations, deformations and chromosomal abnormalities (Q17)	126	453607	453733	#Q17	3		Q212	1	1			1						0
Congenital malformations of pulmonary and tricuspid valves	Q17_CONGEN_MALFO_PULMONARY_TRICU_VALVES	XVII Congenital malformations, deformations and chromosomal abnormalities (Q17)	242	448451	448693	#Q17	3		Q22	1	1			1						0
Right ventricular outflow tract obstruction	Q17_RVOTO	XVII Congenital malformations, deformations and chromosomal abnormalities (Q17)	263	453470	453733	#Q17	3		Q220|Q221|Q222|Q223|Q2240|Q2241|Q226|Q228|Q229|Q243|Q255|Q256	1	1			1						0
Left ventricular outflow tract obstruction, narrow definition	Q17_LVOTO_NARROW	XVII Congenital malformations, deformations and chromosomal abnormalities (Q17)	1561	452172	453733	#Q17	3		Q230|Q2310|Q2311|Q2320|Q2321|Q233|Q234|Q238|Q239|Q244|Q251|Q2520|Q253|Q2540	1	1			1						0
Other congenital malformations of heart	Q17_OTHER_CONGEN_MALFO_HEART	XVII Congenital malformations, deformations and chromosomal abnormalities (Q17)	206	448451	448657	#Q17	3		Q24	1	1			1						0
Congenital deformities of hip	Q17_LVOTO_BROAD	XVII Congenital malformations, deformations and chromosomal abnormalities (Q17)	3522	450211	453733	#Q17	3		Q244|Q251|Q2520|Q253|Q2540	1	1			1						0
Congenital malformations of great arteries	Q17_CONGEN_MALFO_GREAT_ARTERIES	XVII Congenital malformations, deformations and chromosomal abnormalities (Q17)	687	448451	449138	#Q17	3		Q25	1	1			1						0
Isolated patent ductus arteriosus	Q17_PDA	XVII Congenital malformations, deformations and chromosomal abnormalities (Q17)	82	453651	453733	#Q17	3		Q250	1	1			1					1	0
Congenital malformations of great veins	Q17_CONGEN_MALFO_GREAT_VEINS	XVII Congenital malformations, deformations and chromosomal abnormalities (Q17)	92	448451	448543	#Q17	3		Q26	1	1			1					1	0
Other congenital malformations of peripheral vascular system	Q17_OTHER_CONGEN_MALFO_PERIP_VASCULAR_SYSTEM	XVII Congenital malformations, deformations and chromosomal abnormalities (Q17)	411	448451	448862	#Q17	3		Q27	1	1			1						0
Other congenital malformations of circulatory system	Q17_OTHER_CONGEN_MALFO_CIRCULATO_SYSTEM	XVII Congenital malformations, deformations and chromosomal abnormalities (Q17)	789	448451	449240	#Q17	3		Q28	1	1			1						0
Congenital malformations of nose	Q17_CONGEN_MALFO_NOSE	XVII Congenital malformations, deformations and chromosomal abnormalities (Q17)	51	453192	453243	#Q17	3		Q30	1	1			1					1	0
Congenital malformations of the respiratory system	Q17_CONGEN_MALFO_RESPI_SYSTEM	XVII Congenital malformations, deformations and chromosomal abnormalities (Q17)	541	453192	453733	#Q17	2		Q3[0-4]	1	1			1						0
Congenital malformations of larynx	Q17_CONGEN_MALFO_LARYNX	XVII Congenital malformations, deformations and chromosomal abnormalities (Q17)	92	453192	453284	#Q17	3		Q31	1	1			1					1	0
Congenital malformations of trachea and bronchus	Q17_CONGEN_MALFO_TRACHEA_BRONCHUS	XVII Congenital malformations, deformations and chromosomal abnormalities (Q17)	292	453192	453484	#Q17	3		Q32	1	1			1						0
Congenital malformations of lung	Q17_CONGEN_MALFO_LUNG	XVII Congenital malformations, deformations and chromosomal abnormalities (Q17)	73	453192	453265	#Q17	3		Q33	1	1			1					1	0
Other congenital malformations of respiratory system	Q17_OTHER_CONGEN_MALFO_RESPI_SYSTEM	XVII Congenital malformations, deformations and chromosomal abnormalities (Q17)	54	453192	453246	#Q17	3		Q34	1	1			1					1	0
Cleft palate	Q17_CLEFT_PALATE	XVII Congenital malformations, deformations and chromosomal abnormalities (Q17)	361	453178	453539	#Q17			Q35	1	1			1						0
Cleft hard palate NOS	Q17_CLEFT_HARD_PALATE_NOS	XVII Congenital malformations, deformations and chromosomal abnormalities (Q17)	163	452911	453074	#Q17			Q351	1	1			1						0
Cleft lip, lip and palate or palate	Q17_CLEFT_LIP_CLEFT_PALATE	XVII Congenital malformations, deformations and chromosomal abnormalities (Q17)	555	453178	453733	#Q17			Q3[5-7]	1	1			1						0
Cleft lip	Q17_CLEFT_LIP	XVII Congenital malformations, deformations and chromosomal abnormalities (Q17)	104	453176	453280	#Q17			Q36	1	1			1						0
Cleft lip and cleft lip and palate	Q17_CLEFT_LIP_OR_LIP_AND_PALATE	XVII Congenital malformations, deformations and chromosomal abnormalities (Q17)	246	452828	453074	#Q17			Q3[67]	1	1			1						0
Other congenital malformations of tongue, mouth and pharynx	Q17_OTHER_CONGEN_MALFO_TONGUE_MOUTH_PHARYNX	XVII Congenital malformations, deformations and chromosomal abnormalities (Q17)	455	452285	452740	#Q17	3		Q38	1	1			1						0
Ankyloglossia	Q17_ANKYLOGLOSSIA	XVII Congenital malformations, deformations and chromosomal abnormalities (Q17)	513	453220	453733	#Q17,#AVO	3		Q381	1	1			1						0
Other congenital malformations of the digestive system	Q17_OTHER_CONGEN_MALFO_DIGES_SYSTEM1	XVII Congenital malformations, deformations and chromosomal abnormalities (Q17)	1448	452285	453733	#Q17	2		Q3[8-9]|Q4[0-5]	1	1			1						0
Congenital malformations of oesophagus	Q17_CONGEN_MALFO_OESOPHAGUS	XVII Congenital malformations, deformations and chromosomal abnormalities (Q17)	137	452285	452422	#Q17	3		Q39	1	1			1						0
Other congenital malformations of upper alimentary tract	Q17_OTHER_CONGEN_MALFO_UPPER_ALIME_TRACT	XVII Congenital malformations, deformations and chromosomal abnormalities (Q17)	218	452285	452503	#Q17	3		Q40	1	1			1						0
Other congenital malformations of intestine	Q17_OTHER_CONGEN_MALFO_INTESTINE	XVII Congenital malformations, deformations and chromosomal abnormalities (Q17)	270	452285	452555	#Q17	3		Q43	1	1			1						0
Congenital malformations of gallbladder, bile ducts and liver	Q17_CONGEN_MALFO_GALLB_BILE_DUCTS_LIVER	XVII Congenital malformations, deformations and chromosomal abnormalities (Q17)	269	452285	452554	#Q17	3		Q44	1	1			1						0
Congenital malformation of biliary tract	Q17_CONGEN_MALFO_BILI	XVII Congenital malformations, deformations and chromosomal abnormalities (Q17)	74	453659	453733	#Q17			Q44[0-5]	1	1			1					1	0
Other congenital malformations of digestive system	Q17_OTHER_CONGEN_MALFO_DIGES_SYSTEM2	XVII Congenital malformations, deformations and chromosomal abnormalities (Q17)	72	452285	452357	#Q17	3		Q45	1	1			1					1	0
Congenital malformations of genital organs	Q17_CONGEN_MALFO_GENITAL_ORGANS	XVII Congenital malformations, deformations and chromosomal abnormalities (Q17)	3580	450153	453733	#Q17	2		Q5	1	1			1						0
Congenital malformations of ovaries, fallopian tubes and broad ligaments	Q17_CONGEN_MALFO_OVARIES_FALLOP_TUBES_BROAD_LIGAM	XVII Congenital malformations, deformations and chromosomal abnormalities (Q17)	2007	251656	253663	#Q17	3	2	Q50	1	1			1						0
Congenital malformations of uterus and cervix	Q17_CONGEN_MALFO_UTERUS_CERVIX	XVII Congenital malformations, deformations and chromosomal abnormalities (Q17)	705	450153	450858	#Q17	3		Q51	1	1			1						0
Other congenital malformations of female genitalia	Q17_OTHER_CONGEN_MALFO_FEMALE_GENITALIA	XVII Congenital malformations, deformations and chromosomal abnormalities (Q17)	303	450153	450456	#Q17	3		Q52	1	1			1						0
Undescended testicle	Q17_UNDES_TESTICLE	XVII Congenital malformations, deformations and chromosomal abnormalities (Q17)	337	450153	450490	#Q17	3		Q53	1	1			1						0
Hypospadias	Q17_HYPOSPADIAS	XVII Congenital malformations, deformations and chromosomal abnormalities (Q17)	123	450153	450276	#Q17	3		Q54	1	1			1						0
Other congenital malformations of male genital organs	Q17_OTHER_CONGEN_MALFO_MALE_GENITAL_ORGANS	XVII Congenital malformations, deformations and chromosomal abnormalities (Q17)	217	450153	450370	#Q17	3		Q55	1	1			1						0
Renal agenesis and other reduction defects of kidney	Q17_RENAL_AGENE_OTHER_REDUCT_DEFECTS_KIDNEY	XVII Congenital malformations, deformations and chromosomal abnormalities (Q17)	148	451816	451964	#Q17	3		Q60	1	1			1						0
Congenital malformations of the urinary system	Q17_CONGEN_MALFO_URINARY_SYSTEM	XVII Congenital malformations, deformations and chromosomal abnormalities (Q17)	1917	451816	453733	#Q17	2		Q6[0-4]	1	1			1						0
Cystic kidney disease	Q17_CYSTIC_KIDNEY_DISEA	XVII Congenital malformations, deformations and chromosomal abnormalities (Q17)	1027	451816	452843	#Q17	3		Q61	1	1			1						0
Congenital obstructive defects of renal pelvis and congenital malformations of ureter	Q17_CONGEN_OBSTRUCTIVE_DEFECTS_RENAL_PELVIS_CONGEN_MALFO_URETER	XVII Congenital malformations, deformations and chromosomal abnormalities (Q17)	623	451816	452439	#Q17	3		Q62	1	1			1						0
Other congenital malformations of kidney	Q17_OTHER_CONGEN_MALFO_KIDNEY	XVII Congenital malformations, deformations and chromosomal abnormalities (Q17)	120	451816	451936	#Q17	3		Q63	1	1			1						0
Other congenital malformations of urinary system	Q17_OTHER_CONGEN_MALFO_URINARY_SYSTEM	XVII Congenital malformations, deformations and chromosomal abnormalities (Q17)	149	451816	451965	#Q17	3		Q64	1	1			1						0
Congenital deformities of hip	Q17_CONGEN_DEFORMITI_HIP	XVII Congenital malformations, deformations and chromosomal abnormalities (Q17)	601	450500	451101	#Q17	3		Q65	1	1			1						0
Congenital malformations and deformations of the musculoskeletal system	Q17_CONGEN_MALFO_DEFORMAT_MUSCULOS_SYSTEM	XVII Congenital malformations, deformations and chromosomal abnormalities (Q17)	3233	450500	453733	#Q17	2		Q6[5-9]|Q7	1	1			1						0
Congenital deformities of feet	Q17_CONGEN_DEFORMITI_FEET	XVII Congenital malformations, deformations and chromosomal abnormalities (Q17)	835	450500	451335	#Q17	3		Q66	1	1			1						0
Congenital musculoskeletal deformities of head, face, spine and chest	Q17_CONGEN_MUSCULOS_DEFORMITI_HEAD_FACE_SPINE_CHEST	XVII Congenital malformations, deformations and chromosomal abnormalities (Q17)	386	450500	450886	#Q17	3		Q67	1	1			1						0
Other congenital musculoskeletal deformities	Q17_OTHER_CONGEN_MUSCULOS_DEFORMITI	XVII Congenital malformations, deformations and chromosomal abnormalities (Q17)	105	450500	450605	#Q17	3		Q68	1	1			1						0
Syndactyly	Q17_SYNDACTYLY	XVII Congenital malformations, deformations and chromosomal abnormalities (Q17)	69	450500	450569	#Q17	3		Q70	1	1			1					1	0
Reduction defects of upper limb	Q17_REDUCT_DEFECTS_UPPER_LIMB	XVII Congenital malformations, deformations and chromosomal abnormalities (Q17)	77	450500	450577	#Q17	3		Q71	1	1			1					1	0
Reduction defects of lower limb	Q17_REDUCT_DEFECTS_LOWER_LIMB	XVII Congenital malformations, deformations and chromosomal abnormalities (Q17)	79	450500	450579	#Q17	3		Q72	1	1			1					1	0
Other congenital malformations of limb(s)	Q17_OTHER_CONGEN_MALFO_LIMBS	XVII Congenital malformations, deformations and chromosomal abnormalities (Q17)	250	450500	450750	#Q17	3		Q74	1	1			1						0
Other congenital malformations of skull and face bones	Q17_OTHER_CONGEN_MALFO_SKULL_FACE_BONES	XVII Congenital malformations, deformations and chromosomal abnormalities (Q17)	101	450500	450601	#Q17	3		Q75	1	1			1						0
Craniosynostosis EXCLUDE syndromes	Q17_CRANIOSYNOSTOSIS	XVII Congenital malformations, deformations and chromosomal abnormalities (Q17)	62	453671	453733	#Q17	4		Q750	1	1			1					1	0
Congenital malformations of spine and bony thorax	Q17_CONGEN_MALFO_SPINE_BONY_THORAX	XVII Congenital malformations, deformations and chromosomal abnormalities (Q17)	183	450500	450683	#Q17	3		Q76	1	1			1						0
Osteochondrodysplasia with defects of growth of tubular bones and spine	Q17_OSTEOCHONDROD_W_DEFECTS_GROWTH_TUBULAR_BONES_SPINE	XVII Congenital malformations, deformations and chromosomal abnormalities (Q17)	66	450500	450566	#Q17	3		Q77	1	1			1					1	0
Other osteochondrodysplasias	Q17_OTHER_OSTEOCHONDROD	XVII Congenital malformations, deformations and chromosomal abnormalities (Q17)	279	450500	450779	#Q17	3		Q78	1	1			1						0
Congenital malformations of the musculoskeletal system, not elsewhere classified	Q17_CONGEN_MALFO_MUSCULOS_SYSTEM_NOT_ELSEW_CLASSIFIED	XVII Congenital malformations, deformations and chromosomal abnormalities (Q17)	450	450500	450950	#Q17	3		Q79	1	1			1						0
Ehlers-Danlos syndrome	Q17_EHLER_SYNDR	XVII Congenital malformations, deformations and chromosomal abnormalities (Q17)	306	453427	453733	#Q17			Q796	1	1			1						0
Other congenital malformations	Q17_OTHER_CONGEN_MALFO	XVII Congenital malformations, deformations and chromosomal abnormalities (Q17)	3138	450595	453733	#Q17	2		Q8	1	1			1						0
Congenital ichthyosis	Q17_CONGEN_ICHTHYOSIS	XVII Congenital malformations, deformations and chromosomal abnormalities (Q17)	97	450595	450692	#Q17	3		Q80	1	1			1					1	0
Other congenital malformations of skin	Q17_OTHER_CONGEN_MALFO_SKIN	XVII Congenital malformations, deformations and chromosomal abnormalities (Q17)	1364	450595	451959	#Q17	3		Q82	1	1			1						0
Congenital malformations of breast	Q17_CONGEN_MALFO_BREAST	XVII Congenital malformations, deformations and chromosomal abnormalities (Q17)	555	450595	451150	#Q17	3		Q83	1	1			1						0
Phakomatoses, not elsewhere classified	Q17_PHAKOMATOSES_NOT_ELSEW_CLASSIFIED	XVII Congenital malformations, deformations and chromosomal abnormalities (Q17)	350	450595	450945	#Q17	3		Q85	1	1			1						0
Other specified congenital malformation syndromes affecting multiple systems	Q17_OTHER_SPECIFE_CONGEN_MALFO_SYNDR_AFFECTING_MULTIPLE_SYSTEMS	XVII Congenital malformations, deformations and chromosomal abnormalities (Q17)	531	450595	451126	#Q17	3		Q87	1	1			1						0
Vertebral, anorectal, cardiavascular, thracheoesophagial, renal and limb anomaly	Q17_VACTREL	XVII Congenital malformations, deformations and chromosomal abnormalities (Q17)	6176	447557	453733	#Q17	C		Q8726|Q76|Q675|Q42|Q43[5-9]|Q20|Q21|Q22|Q23|Q24|Q25|Q26[1-4]|Q39|Q6[0-4]|Q69[0-1]|Q70[014]|Q71	1	1			1						0
Other congenital malformations, not elsewhere classified	Q17_OTHER_CONGEN_MALFO_NOT_ELSEW_CLASSIFIED	XVII Congenital malformations, deformations and chromosomal abnormalities (Q17)	262	450595	450857	#Q17	3		Q89	1	1			1						0
Chromosomal abnormalities, not elsewhere classified	Q17_CHROMOSOMAL_ABNORMALITI_NOT_ELSEW_CLASSIFIED	XVII Congenital malformations, deformations and chromosomal abnormalities (Q17)	586	453147	453733	#Q17	2		Q9	1	1			1						0
Down's syndrome	Q17_DOWNS_SYNDR	XVII Congenital malformations, deformations and chromosomal abnormalities (Q17)	115	453147	453262	#Q17	3		Q90	1	1			1						0
Monosomies and deletions from the autosomes, not elsewhere classified	Q17_MONOSOMI_DELET_AUTOSOMES_NOT_ELSEW_CLASSIFIED	XVII Congenital malformations, deformations and chromosomal abnormalities (Q17)	75	453147	453222	#Q17	3		Q93	1	1			1					1	0
Other sex chromosome abnormalities, male phenotype, not elsewhere classified	Q17_OTHER_SEX_CHROMOSOME_ABNORMALITI_MALE_PHENOT_NOT_ELSEW_CLASSIFIED	XVII Congenital malformations, deformations and chromosomal abnormalities (Q17)	59	453147	453206	#Q17	3		Q98	1	1			1					1	0
Other chromosome abnormalities, not elsewhere classified	Q17_OTHER_CHROMOSOME_ABNORMALITI_NOT_ELSEW_CLASSIFIED	XVII Congenital malformations, deformations and chromosomal abnormalities (Q17)	131	453147	453278	#Q17	3		Q99	1	1			1						0
Increased muscle tone	INCREASEDMUSCLETONE	Miscellaneous, not yet classified endpoints	222	453511	453733	#MISC			R29[0|3]	1	1				1					0
Retention of urine	R18_RETEN_URINE	XVIII Symptoms, signs and abnormal clinical and laboratory findings, not elsewhere classified (R18_)	14046	412124	426170	#ASTHMA_CM,#COPD_CM,#ILD_CM,#R18	3		R33	1	1				1					0
Anorexia	R18_ANOREXIA	XVIII Symptoms, signs and abnormal clinical and laboratory findings, not elsewhere classified (R18_)	493	453240	453733	#R18	C		R630	1	1				1					0
Ulcerative colitis, NAS	ULCERNAS	Gastrointestinal endpoints	5473	432380	437853	#GASTRO			K519	1										1	XI Diseases of the digestive system	K50-K52 Noninfective enteritis and colitis
Other ulcerative colitis	ULCEROTH	Gastrointestinal endpoints	2049	432380	434429	#GASTRO			K518	1										1	XI Diseases of the digestive system	K50-K52 Noninfective enteritis and colitis
Ulcerative proctitis	ULCERPROCT	Gastrointestinal endpoints	2158	432380	434538	#GASTRO			K512	1										1	XI Diseases of the digestive system	K50-K52 Noninfective enteritis and colitis
Ulcerative rectosigmoiditis	ULCERRECT	Gastrointestinal endpoints	3088	432380	435468	#GASTRO			K513	1										1	XI Diseases of the digestive system	K50-K52 Noninfective enteritis and colitis
Vaginal lichen planus	VAGINAL_LICHEN_PLANUS	XI Diseases of the digestive system (K11_)	104	453629	453733	#K11,#L12			N778&L439	1										1	XIV Diseases of the genitourinary system	N70-N77 Inflammatory diseases of female pelvic organs
Vascular dementia (multiple infarctions)	VD_MI	Neurological endpoints	570	432207	432777	#NEURO			F011	1										1	V Mental and behavioural disorders	F00-F09 Organic, including symptomatic, mental disorders
Vascular dementia (mixed)	VD_MX	Neurological endpoints	432	432207	432639	#NEURO			F013	1										1	V Mental and behavioural disorders	F00-F09 Organic, including symptomatic, mental disorders
Vascular dementia (other)	VD_O	Neurological endpoints	160	432207	432367	#NEURO			F018	1										1	V Mental and behavioural disorders	F00-F09 Organic, including symptomatic, mental disorders
Vascular dementia (subcortical)	VD_SC	Neurological endpoints	874	432207	433081	#NEURO			F012	1										1	V Mental and behavioural disorders	F00-F09 Organic, including symptomatic, mental disorders
Vascular dementia (sudden onset)	VD_SO	Neurological endpoints	170	432207	432377	#NEURO			F010	1										1	V Mental and behavioural disorders	F00-F09 Organic, including symptomatic, mental disorders
Vascular dementia (undefined)	VD_U	Neurological endpoints	1414	432207	433621	#NEURO			F019	1										1	V Mental and behavioural disorders	F00-F09 Organic, including symptomatic, mental disorders
Fractures involving multiple body regions	ST19_FRACT_INVOLVI_MULTIPLE_BODY_REGIONS	XIX Injury, poisoning and certain other consequences of external causes (ST19_)	66	452508	452574	#ST19	3		T02	1									1	0		T51-T65 Toxic effects of substances chiefly nonmedicinal as to source
Fracture of spine, level unspecified	ST19_FRACT_SPINE_LEVEL_UNSPE	XIX Injury, poisoning and certain other consequences of external causes (ST19_)	56	450400	450456	#ST19	3		T08	1									1	0		T51-T65 Toxic effects of substances chiefly nonmedicinal as to source
Viral pneumonia (known virus, not influenza)	VIRALPNEUMOKNOWN	Interstitial lung disease endpoints	626	438521	439147	#ASTHMA_CM,#COPD_CM,#ILD			B012|B052|B206|B250|J12[0-2]|J171	1										1	I Certain infectious and parasitic diseases	B00-B09 Viral infections characterized by skin and mucous membrane lesions
Viral pneumonia (unknown virus, not influenza)	VIRALPNEUMONAS	Interstitial lung disease endpoints	2174	437371	439545	#ASTHMA_CM,#COPD_CM,#ILD			J128|J129	1										1	X Diseases of the respiratory system	J09-J18 Influenza and pneumonia
Vocal cord dysfunction	VOCALCORDDYS	COPD and related endpoints	6203	166614	172817	#ASTHMA_CM,#COPD_CM,#COPD			J38	1										1	X Diseases of the respiratory system	J30-J39 Other diseases of upper respiratory tract
Suicide or other Intentional self-harm	VWXY20_SUICI_OTHER_INTENTI_SELF_H	Psychiatric endpoints from Katri Räikkönen	10552	443181	453733	#KRA_PSY,#VWXY20	2		X[6-7]|X8[0-4]	1										1	XX External causes of morbidity and mortality	X60-X84 Intentional self-harm
Wet age-related macular degeneration	WET_AMD	VII Diseases of the eye and adnexa (H7_)	5890	300152	306042	#H7,#OPHTAL	5		H3531	1										1	VII Diseases of the eye and adnexa	H30-H36 Disorders of choroid and retina
Falls/tendency to fall	FALLS	Miscellaneous, not yet classified endpoints	118054	335679	453733	#MISC			W[0-1]|R296	1	1				1					0
Enteritis due to Yersinia enterocolitica	YERSINIAENTERITIS	I Certain infectious and parasitic diseases (AB1_)	156	446913	447069	#AB1,#GASTRO_CM			A046	1										1	I Certain infectious and parasitic diseases	A00-A09 Intestinal infectious diseases
Asymptomatic human immunodeficiency virus [HIV] infection status	Z21_ASYMP_HUMAN_IMMUNODEFICIENCY_VIRUS_HIV_INFECTION_STATUS	XXI Factors influencing health status and contact with health services (Z21_)	176	436431	436607	#Z21	3		Z21	1	1					1				0
Procreative management	Z21_PROCREATIVE_MANAG	XXI Factors influencing health status and contact with health services (Z21_)	15222	354844	370066	#Z21	3		Z31	1	1					1				0
Tobacco use	Z21_TOBAC_USE	XXI Factors influencing health status and contact with health services (Z21_)	1654	452079	453733	#ASTHMA_CM,#COPD_CM,#ILD_CM,#Z21	4		Z720	1	1					1				0
Problems related to medical facilities and other health care	Z21_PROBL_RELATED_MEDICAL_FACILITI_OTH_HEALTH_CARE	XXI Factors influencing health status and contact with health services (Z21_)	2155	365880	368035	#Z21	3		Z75	1	1					1				0
Previous suicide attempt	Z21_PREVIOUS_SUICIDE_ATTEMPT	XXI Factors influencing health status and contact with health services (Z21_)	308	453425	453733	#Z21	3		Z915	1	1					1				0
Kidney transplant status	Z21_KIDNEY_TRANSPLANT_STATUS	XXI Factors influencing health status and contact with health services (Z21_)	1650	447568	449218	#DIAB_CM,#CARDIO_CM,#Z21	4		Z940	1	1					1				0
Lung transplant status	Z21_LUNG_TRANSPLANT_STATUS	XXI Factors influencing health status and contact with health services (Z21_)	214	453518	453732	#Z21			Z942	1	1					1				0
Dialysis	N14_DIALYSIS	XIV Diseases of the genitourinary system (N14_)	1266	436208	437474	#N14,#CARDIO_CM,#OPHTAL_CM	4		Z992|Y841	1	1					1				0
Malaria	AB1_MALARIA	I Certain infectious and parasitic diseases (AB1_)	150	452938	453088	#AB1														0
Syphilis	AB1_SYPHILIS	I Certain infectious and parasitic diseases (AB1_)	766	440367	441133	#AB1	3													0
Chondrosarcoma (controls excluding all cancers)	C3_CHONDROSARCOMA_EXALLC	II Neoplasms, from cancer register (ICD-O-3)	92	345118	345210	#C3													1	0
Ependymoma (controls excluding all cancers)	C3_EPENDYDOMA_EXALLC	II Neoplasms, from cancer register (ICD-O-3)	51	345118	345169	#C3	C												1	0
Hernia of abdominal wall	ABDOM_HERNIA	XI Diseases of the digestive system (K11_)	18835	434898	453733	#K11														0
Hernia of abdominal wall, postoperative	ABDOM_HERNIA_POSTOP	XI Diseases of the digestive system (K11_)	7161	255273	262434	#K11														0
Malignant neoplasm of nasopharynx (controls excluding all cancers)	C3_NASOPHARYNX_EXALLC	II Neoplasms, from cancer register (ICD-O-3)	89	345118	345207	#C3,#NEURO_CM	3												1	0
Use of disulfiram, acamprosate or naltrexone	ALCO_PRESCRIPTION	Alcohol related diseases	3169	450564	453733	#ALCO	2													0
Depression medications	ANTIDEPRESSANTS	Comorbidities of Neurological endpoints	131176	104642	235818	#NEURO_CM														0
Acute appendicitis, no complications	APPENDACUT_NOCOMPLIC	XI Diseases of the digestive system (K11_)	27076	415845	442921	#K11														0
Other specific arthropathies	ARTHRO_SPEC	Rheuma endpoints	748	341375	342123	#RHEUMA														0
Osteosarcoma (controls excluding all cancers)	C3_OSTEOSARCOMA_EXALLC	II Neoplasms, from cancer register (ICD-O-3)	69	345118	345187	#C3													1	0
Asthma-related acute respiratory infections	ASTHMA_ACUTE_RESPIRATORY_INFECTIONS	Asthma and related endpoints	19980	401589	421569	#ASTHMA														0
Asthma and allergy	ASTHMA_ALLERG	Asthma and related endpoints	6014	245664	251678	#ASTHMA														0
Suggestive for eosinophilic asthma	ASTHMA_EOSINOPHIL_SUGG	Comorbidities of Asthma	3104	401589	404693	#ASTHMA_CM														0
Asthma-related infections	ASTHMA_INFECTIONS	Asthma and related endpoints	27242	401589	428831	#ASTHMA														0
Obesity related asthma	ASTHMA_OBESITY	Comorbidities of Asthma	13159	401589	414748	#ASTHMA_CM														0
Asthma and opportunity respiratory infection	ASTHMA_OPPORTUNIST_INFECTIONS	Asthma and related endpoints	1398	401589	402987	#ASTHMA														0
Asthma-related pneumonia	ASTHMA_PNEUMONIA	Asthma and related endpoints	14763	401589	416352	#ASTHMA														0
Alcohol use disorder, Swedish definition	AUD_SWEDISH	Alcohol related diseases	26149	427584	453733	#ALCO	C													0
Autoimmune diseases	AUTOIMMUNE	Diseases marked as autimmune origin	115447	338286	453733															0
Autoimmune diseases excluding thyroid diseases	AUTOIMMUNE_NONTHYROID	Diseases marked as autimmune origin	63967	337247	401214															0
Autoimmune diseases excluding thyroid diseases, strict definition	AUTOIMMUNE_NONTHYROID_STRICT	Diseases marked as autimmune origin	62294	331969	394263															0
Bleeding	BLEEDING	Miscellaneous, not yet classified endpoints	43764	409969	453733	#MISC														0
Body-mass index, inverse-rank normalized	BMI_IRN	Quantitative endpoints	321672	0	321672	NA														0
Bronchitis	BRONCHITIS	Asthma and related endpoints	69104	384629	453733	#ASTHMA,#COPD_CM,#ILD														0
STROKE	C_STROKE	Comorbidities of Diabetes	47841	328079	375920	#DIAB_CM,#RHEUMA_CM														0
Malignant neoplasm of adrenal gland (controls excluding all cancers)	C3_ADRENAL_GLAND_EXALLC	II Neoplasms, from cancer register (ICD-O-3)	120	345118	345238	#C3,#NEURO_CM	3													0
Acute lymphocytic leukaemia (controls excluding all cancers)	C3_ALL_EXALLC	II Neoplasms, from cancer register (ICD-O-3)	214	345117	345331	#C3	C													0
Acute myeloid leukaemia (controls excluding all cancers)	C3_AML_EXALLC	II Neoplasms, from cancer register (ICD-O-3)	321	345117	345438	#C3	C													0
Malignant neoplasm of anus and anal canal (controls excluding all cancers)	C3_ANUS_ANALCANAL_EXALLC	II Neoplasms, from cancer register (ICD-O-3)	134	345118	345252	#C3,#NEURO_CM	3													0
Brain astrocytoma (controls excluding all cancers)	C3_ASTROCYTOMA_EXALLC	II Neoplasms, from cancer register (ICD-O-3)	130	345118	345248	#C3	C													0
Basal cell carcinoma, including avohilmo (controls excluding all cancers)	C3_BASAL_CELL_CARCINOMA_INCLAVO_EXALLC	II Neoplasms, from cancer register (ICD-O-3)	23936	344784	368720	#C3,#NEURO_CM,#AVO	C													0
Malignant neoplasm of intrahepatic ducts, biliary tract and gallbladder (controls excluding all cancers)	C3_BILIARY_GALLBLADDER_EXALLC	II Neoplasms, from cancer register (ICD-O-3)	1464	345118	346582	#C3	3													0
Malignant neoplasm of bladder (controls excluding all cancers)	C3_BLADDER_EXALLC	II Neoplasms, from cancer register (ICD-O-3)	2574	345118	347692	#C3,#NEURO_CM	2													0
Malignant neoplasm of bone and articular cartilage (controls excluding all cancers)	C3_BONE_CARTILAGE_EXALLC	II Neoplasms, from cancer register (ICD-O-3)	281	345118	345399	#C3,#NEURO_CM	2													0
Malignant neoplasm of brain (controls excluding all cancers)	C3_BRAIN_EXALLC	II Neoplasms, from cancer register (ICD-O-3)	1070	345118	346188	#C3,#NEURO_CM	4													0
Malignant neoplasm of breast, HER-negative (controls excluding all cancers)	C3_BREAST_ERNEG_EXALLC	II Neoplasms, from cancer register (ICD-O-3)	8469	201226	209695	#C3,#NEURO_CM	2	2												0
Malignant neoplasm of breast, HER-positive (controls excluding all cancers)	C3_BREAST_ERPLUS_EXALLC	II Neoplasms, from cancer register (ICD-O-3)	12081	201226	213307	#C3,#NEURO_CM	2	2												0
Malignant neoplasm of breast (controls excluding all cancers)	C3_BREAST_EXALLC	II Neoplasms, from cancer register (ICD-O-3)	20586	201494	222080	#C3,#NEURO_CM	2	2												0
Malignant neoplasm of bronchus and lung (controls excluding all cancers)	C3_BRONCHUS_LUNG_EXALLC	II Neoplasms, from cancer register (ICD-O-3)	7497	345118	352615	#C3,#NEURO_CM	3													0
Malignant neoplasm (controls excluding all cancers)	C3_CANCER_EXALLC	II Neoplasms, from cancer register (ICD-O-3)	100190	345118	445308	#C3	1													0
Adenocarcinomas of cervix (controls excluding all cancers)	C3_CERVIX_ADENO_EXALLC	II Neoplasms, from cancer register (ICD-O-3)	146	201494	201640	#C3		2												0
Squamous cell neoplasms and carcinoma of cervix (controls excluding all cancers)	C3_CERVIX_SQUAM_EXALLC	II Neoplasms, from cancer register (ICD-O-3)	212	201494	201706	#C3		2												0
Malignant neoplasm of cervix uteri (controls excluding all cancers)	C3_CERVIX_UTERI_EXALLC	II Neoplasms, from cancer register (ICD-O-3)	490	201494	201984	#C3,#NEURO_CM	3	2												0
Granulosa cell carcinoma of ovary (controls excluding all cancers)	C3_OVARY_GRANULOSA_EXALLC	II Neoplasms, from cancer register (ICD-O-3)	93	201494	201587	#C3		2											1	0
Chronic lymphocytic leukaemia (controls excluding all cancers)	C3_CLL_EXALLC	II Neoplasms, from cancer register (ICD-O-3)	851	345110	345961	#C3	C													0
Chronic myeloid leukaemia (controls excluding all cancers)	C3_CML_EXALLC	II Neoplasms, from cancer register (ICD-O-3)	134	345117	345251	#C3	C													0
Colon adenocarcinoma (controls excluding all cancers)	C3_COLON_ADENO_EXALLC	II Neoplasms, from cancer register (ICD-O-3)	4147	345118	349265	#C3	C													0
Malignant neoplasm of colon (controls excluding all cancers)	C3_COLON_EXALLC	II Neoplasms, from cancer register (ICD-O-3)	5284	345118	350402	#C3,#NEURO_CM	3													0
Colorectal adenocarcinoma (controls excluding all cancers)	C3_COLORECTAL_ADENO_EXALLC	II Neoplasms, from cancer register (ICD-O-3)	7284	345118	352402	#C3	C													0
Colorectal cancer (controls excluding all cancers)	C3_COLORECTAL_EXALLC	II Neoplasms, from cancer register (ICD-O-3)	8801	345118	353919	#C3	C													0
Colorectal neuroendocrine tumor and carcinoma (controls excluding all cancers)	C3_COLORECTAL_NEUROENDO_EXALLC	II Neoplasms, from cancer register (ICD-O-3)	428	345118	345546	#C3	C													0
Malignant neoplasm of corpus uteri (controls excluding all cancers)	C3_CORPUS_UTERI_EXALLC	II Neoplasms, from cancer register (ICD-O-3)	2677	201494	204171	#C3,#NEURO_CM	3	2												0
Diffuse large B-cell lymphoma (controls excluding all cancers)	C3_DLBCL_EXALLC	II Neoplasms, from cancer register (ICD-O-3)	1373	345118	346491	#C3	C													0
Adenocarcinoma of small intestine (controls excluding all cancers)	C3_SMALL_INTESTINE_ADENO_EXALLC	II Neoplasms, from cancer register (ICD-O-3)	82	345118	345200	#C3													1	0
Malignant neoplasm of eye and adnexa (controls excluding all cancers)	C3_EYE_ADNEXA_EXALLC	II Neoplasms, from cancer register (ICD-O-3)	256	345118	345374	#C3,#NEURO_CM	4													0
Fibrosarcoma (controls excluding all cancers)	C3_FIBROSARCOMA_EXALLC	II Neoplasms, from cancer register (ICD-O-3)	216	345118	345334	#C3														0
Gastrointestinal stromal tumor and sarcoma (controls excluding all cancers)	C3_GASTRINT_STROM_EXALLC	II Neoplasms, from cancer register (ICD-O-3)	328	345069	345397	#C3														0
Brain glioblastoma and astrocytoma (controls excluding all cancers)	C3_GBM_ASTROCYTOMA_EXALLC	II Neoplasms, from cancer register (ICD-O-3)	508	345118	345626	#C3	C													0
Brain glioblastoma (controls excluding all cancers)	C3_GBM_EXALLC	II Neoplasms, from cancer register (ICD-O-3)	378	345118	345496	#C3	C													0
Malignant neoplasm of head and neck (controls excluding all cancers)	C3_HEAD_AND_NECK_EXALLC	II Neoplasms, from cancer register (ICD-O-3)	2819	345118	347937	#C3,#NEURO_CM	2													0
Hepatocellular carcinoma (controls excluding all cancers)	C3_HEPATOCELLU_CARC_EXALLC	II Neoplasms, from cancer register (ICD-O-3)	609	345118	345727	#C3														0
Malignant neoplasm of hypopharynx (controls excluding all cancers)	C3_HYPOPHARYNX_EXALLC	II Neoplasms, from cancer register (ICD-O-3)	124	345118	345242	#C3	3													0
Chromophobe cell carcinoma of kidney (controls excluding all cancers)	C3_KIDNEY_CHROMOPHOBE_EXALLC	II Neoplasms, from cancer register (ICD-O-3)	143	345118	345261	#C3	C													0
Clear cell adenocarcinoma of kidney (controls excluding all cancers)	C3_KIDNEY_CLEAR_CELL_CARCINOMA_EXALLC	II Neoplasms, from cancer register (ICD-O-3)	1354	345118	346472	#C3	4													0
Malignant neoplasm of kidney, except renal pelvis (controls excluding all cancers)	C3_KIDNEY_NOTRENALPELVIS_EXALLC	II Neoplasms, from cancer register (ICD-O-3)	3009	345118	348127	#C3,#NEURO_CM	3													0
Adenocarcinoma and Papillary adenocarcinoma of kidney (controls excluding all cancers)	C3_KIDNEY_PAPILLARYADENO_EXALLC	II Neoplasms, from cancer register (ICD-O-3)	303	345118	345421	#C3	4													0
Leiomyosarcoma (controls excluding all cancers)	C3_LEIOMYOSARCOMA_EXALLC	II Neoplasms, from cancer register (ICD-O-3)	210	345118	345328	#C3														0
Malignant neoplasm of lip (controls excluding all cancers)	C3_LIP_EXALLC	II Neoplasms, from cancer register (ICD-O-3)	246	345118	345364	#C3,#NEURO_CM	3													0
Liposarcoma (controls excluding all cancers)	C3_LIPOSARCOMA_EXALLC	II Neoplasms, from cancer register (ICD-O-3)	208	345118	345326	#C3														0
Neuroendocrine tumor and carcinoma of lung (controls excluding all cancers)	C3_LUNG_NEUROENDO_EXALLC	II Neoplasms, from cancer register (ICD-O-3)	229	345118	345347	#C3	C													0
Waldenstrom macroglobulinemia, lymphoplasmacytic lymphoma (controls excluding all cancers)	C3_MACROGLOBULINEMIA_EXALLC	II Neoplasms, from cancer register (ICD-O-3)	120	345118	345238	#C3	C													0
Mantle cell lymphoma (controls excluding all cancers)	C3_MANTLE_CELL_LYMPHOMA_EXALLC	II Neoplasms, from cancer register (ICD-O-3)	267	345118	345385	#C3	C													0
Marginal zone B-cell lymphoma (controls excluding all cancers)	C3_MARGINAL_ZONE_LYMPHOMA_EXALLC	II Neoplasms, from cancer register (ICD-O-3)	256	345118	345374	#C3	C													0
Malignant melanoma of skin (controls excluding all cancers)	C3_MELANOMA_SKIN_EXALLC	II Neoplasms, from cancer register (ICD-O-3)	3932	345118	349050	#C3,#NEURO_CM	3													0
Brain meningioma (controls excluding all cancers)	C3_MENINGIOMA_EXALLC	II Neoplasms, from cancer register (ICD-O-3)	1605	344132	345737	#C3	C													0
Multiple myeloma (controls excluding all cancers)	C3_MULT_MYELOMA_EXALLC	II Neoplasms, from cancer register (ICD-O-3)	787	345105	345892	#C3														0
Myelodysplastic syndrome (controls excluding all cancers)	C3_MYELODYSP_SYNDR_EXALLC	II Neoplasms, from cancer register (ICD-O-3)	261	344993	345254	#C3	C													0
Malignant neoplasm of nasal cavity and sinuses (controls excluding all cancers)	C3_NASAL_CAVITY_SINUSES_EXALLC	II Neoplasms, from cancer register (ICD-O-3)	193	345118	345311	#C3	C													0
Malignant neoplasm of spinal cord, cranial nerves and other parts of central nervous system (controls excluding all cancers)	C3_SPINAL_CORD_CRANIAL_AND_OTHER_CNS_EXALLC	II Neoplasms, from cancer register (ICD-O-3)	58	345118	345176	#C3,#NEURO_CM	4												1	0
Non-Hodgkin lymphoma, all (controls excluding all cancers)	C3_NONHODGKIN_EXALLC	II Neoplasms, from cancer register (ICD-O-3)	1196	345117	346313	#C3														0
Non-small cell lung cancer, adenocarcinoma (controls excluding all cancers)	C3_NSCLC_ADENO_EXALLC	II Neoplasms, from cancer register (ICD-O-3)	2064	345118	347182	#C3	C													0
Non-small cell lung cancer, squamous (controls excluding all cancers)	C3_NSCLC_SQUAM_EXALLC	II Neoplasms, from cancer register (ICD-O-3)	1787	345118	346905	#C3	C													0
Malignant neoplasm of oesophagus (controls excluding all cancers)	C3_OESOPHAGUS_EXALLC	II Neoplasms, from cancer register (ICD-O-3)	763	345118	345881	#C3,#NEURO_CM	3													0
Malignant neoplasm of oral cavity (controls excluding all cancers)	C3_ORALCAVITY_EXALLC	II Neoplasms, from cancer register (ICD-O-3)	1066	345118	346184	#C3	3													0
Malignant neoplasm of thymus (controls excluding all cancers)	C3_THYMUS_EXALLC	II Neoplasms, from cancer register (ICD-O-3)	93	345118	345211	#C3,#NEURO_CM	3												1	0
Other malignant neoplasms of skin (=non-melanoma skin cancer) (controls excluding all cancers)	C3_OTHER_SKIN_EXALLC	II Neoplasms, from cancer register (ICD-O-3)	23503	345118	368621	#C3,#NEURO_CM	3													0
Malignant neoplasm of ovary (controls excluding all cancers)	C3_OVARY_EXALLC	II Neoplasms, from cancer register (ICD-O-3)	1436	201494	202930	#C3,#NEURO_CM	3	2												0
Malignant neoplasm of ureter (controls excluding all cancers)	C3_URETER_EXALLC	II Neoplasms, from cancer register (ICD-O-3)	66	345118	345184	#C3,#NEURO_CM	3												1	0
Mucinous and mucinous cystic tumor (controls excluding all cancers)	C3_OVARY_MUCINO_EXALLC	II Neoplasms, from cancer register (ICD-O-3)	141	201494	201635	#C3		2												0
Adenocarcinoma and ductal carcinoma of pancreas (controls excluding all cancers)	C3_PANCREAS_ADENO_DUCTAL_EXALLC	II Neoplasms, from cancer register (ICD-O-3)	1033	345118	346151	#C3														0
Malignant neoplasm of pancreas (controls excluding all cancers)	C3_PANCREAS_EXALLC	II Neoplasms, from cancer register (ICD-O-3)	1992	345118	347110	#C3,#NEURO_CM	3													0
Neuroendocrine tumor and carcinoma of pancreas (controls excluding all cancers)	C3_PANCREAS_NEUROENDOCRINE_EXALLC	II Neoplasms, from cancer register (ICD-O-3)	169	345118	345287	#C3														0
Malignant neoplasm of parotid gland (controls excluding all cancers)	C3_PAROTIDGLAND_EXALLC	II Neoplasms, from cancer register (ICD-O-3)	239	345118	345357	#C3,#NEURO_CM	4													0
Malignant neoplasm of penis (controls excluding all cancers)	C3_PENIS_EXALLC	II Neoplasms, from cancer register (ICD-O-3)	105	143624	143729	#C3,#NEURO_CM	3	1												0
Malignant neoplasm of prostate (controls excluding all cancers)	C3_PROSTATE_EXALLC	II Neoplasms, from cancer register (ICD-O-3)	17258	143624	160882	#C3,#NEURO_CM	3	1												0
Adenocarcinoma and papilloma adenocarcinoma of rectum	C3_RECTUM_ADENO	II Neoplasms, from cancer register (ICD-O-3)	3194	450539	453733	#C3														0
Adenocarcinoma, papilloma adenocarcinoma and mucinous carcinomas of rectum (controls excluding all cancers)	C3_RECTUM_ADENO_MUCINO_EXALLC	II Neoplasms, from cancer register (ICD-O-3)	3328	345118	348446	#C3														0
Malignant neoplasm of rectum (controls excluding all cancers)	C3_RECTUM_EXALLC	II Neoplasms, from cancer register (ICD-O-3)	3213	345118	348331	#C3,#NEURO_CM	3													0
Neuroendocrine tumor and carcinoma of rectum (controls excluding all cancers)	C3_RECTUM_NEUROENDOCRINE_EXALLC	II Neoplasms, from cancer register (ICD-O-3)	110	345118	345228	#C3														0
Malignant neoplasm of renal pelvis (controls excluding all cancers)	C3_RENAL_PELVIS_EXALLC	II Neoplasms, from cancer register (ICD-O-3)	169	345118	345287	#C3,#NEURO_CM	3													0
Small cell lung cancer (controls excluding all cancers)	C3_SCLC_EXALLC	II Neoplasms, from cancer register (ICD-O-3)	855	345118	345973	#C3	C													0
Malignant neoplasm of skin (controls excluding all cancers)	C3_SKIN_EXALLC	II Neoplasms, from cancer register (ICD-O-3)	27435	345118	372553	#C3,#NEURO_CM	2													0
Malignant neoplasm of small intestine (controls excluding all cancers)	C3_SMALL_INTESTINE_EXALLC	II Neoplasms, from cancer register (ICD-O-3)	658	345118	345776	#C3,#NEURO_CM	3													0
Neuroendocrine tumor and carcinoma of small intestine (controls excluding all cancers)	C3_SMALL_INTESTINE_NEUROENDOCRINE_EXALLC	II Neoplasms, from cancer register (ICD-O-3)	410	345118	345528	#C3														0
Adenocarcinoma and papillary adenocarcinoma of stomach (controls excluding all cancers)	C3_STOMACH_ADENO_EXALLC	II Neoplasms, from cancer register (ICD-O-3)	956	345118	346074	#C3														0
Malignant neoplasm of stomach (controls excluding all cancers)	C3_STOMACH_EXALLC	II Neoplasms, from cancer register (ICD-O-3)	1741	345118	346859	#C3,#NEURO_CM	3													0
Neuroendocrine tumor and carcinoma of stomach (controls excluding all cancers)	C3_STOMACH_NEUROENDOCRINE_EXALLC	II Neoplasms, from cancer register (ICD-O-3)	145	345118	345263	#C3														0
Malignant neoplasm of testis (controls excluding all cancers)	C3_TESTIS_EXALLC	II Neoplasms, from cancer register (ICD-O-3)	536	143624	144160	#C3,#NEURO_CM	3	1												0
Follicular adenocarcinoma of thyroid gland (controls excluding all cancers)	C3_THYROID_FOLLICULAR_EXALLC	II Neoplasms, from cancer register (ICD-O-3)	195	345118	345313	#C3														0
Malignant neoplasm of thyroid gland (controls excluding all cancers)	C3_THYROID_GLAND_EXALLC	II Neoplasms, from cancer register (ICD-O-3)	2311	345118	347429	#C3,#NEURO_CM	3													0
Papillary adenocarcinoma of thyroid gland (controls excluding all cancers)	C3_THYROID_PAPILLARY_ADENO_EXALLC	II Neoplasms, from cancer register (ICD-O-3)	1741	345118	346859	#C3														0
Malignant cancer of tonsil and base of tongue	C3_TONSIL_BASETONGUE	II Neoplasms, from cancer register (ICD-O-3)	602	345118	345720	#C3	C													0
Malignant neoplasm of urinary organs (controls excluding all cancers)	C3_URINARY_TRACT_EXALLC	II Neoplasms, from cancer register (ICD-O-3)	3318	345118	348436	#C3,#NEURO_CM	2													0
Malignant neoplasm of vulva (controls excluding all cancers)	C3_VULVA_EXALLC	II Neoplasms, from cancer register (ICD-O-3)	266	201494	201760	#C3,#NEURO_CM	3	2												0
Cardiac arrhythmias	CARDIAC_ARRHYTM	Comorbidities of COPD	82200	264612	346812	#COPD_CM,#ILD_CM														0
Benign neoplasm: Colon	CD2_BENIGN_COLON	II Neoplasms from hospital discharges (CD2_)	20424	433309	453733	#CD2	3													0
Benign neoplasm: Liver/bile ducts	CD2_BENIGN_LIVE_BILE	II Neoplasms from hospital discharges (CD2_)	744	452989	453733	#CD2	3													0
Benign neoplasm: Rectum, anus and anal canal	CD2_BENIGN_RECTUM_ANAL	II Neoplasms from hospital discharges (CD2_)	6913	446820	453733	#CD2	3													0
Carcinoma in situ of lip, oral cavity and pharynx (controls excluding all cancers)	CD2_INSITU_ORALCAVITY_EXALLC	II Neoplasms from hospital discharges (CD2_)	62	345096	345158	#CD2	2												1	0
Benign neoplasm: Small intestine	CD2_BENIGN_SMALL_INTESTINE	II Neoplasms from hospital discharges (CD2_)	1197	452536	453733	#CD2	3													0
Benign leiomyoma with endometriosis (controls excluding all cancers)	CD2_LEIOMYOMA_ENDOMETRIOSIS_EXALLC	II Neoplasms from hospital discharges (CD2_)	5688	187290	192978	#N14,#CD2	C	2	$!$											0
Primary_lymphoid and hematopoietic malignant neoplasms (controls excluding all cancers)	CD2_PRIMARY_LYMPHOID_HEMATOPOIETIC_EXALLC	II Neoplasms from hospital discharges (CD2_)	9048	345118	354166	#CD2,#NEURO_CM	2													0
Cirrhosis, broad definition used in the article https://doi.org/10.1101/594523	CIRRHOSIS_BROAD	Gastrointestinal endpoints	4869	448864	453733	#GASTRO														0
COPD-related respiratory insufficiency	COPD_INSUFFICIENCY	Comorbidities of COPD	3996	433110	437106	#COPD_CM														0
COPD related to chronic (opportunist) infections	COPD_OPPORTUNIST_INFECTIONS	COPD and related endpoints	702	433110	433812	#COPD														0
Continuous positive airway pressure	CPAP	Interstitial lung disease endpoints	8663	195394	204057	#COPD_CM,#ILD														0
Anaemias	D3_ANAEMIA	III Diseases of the blood and blood-forming organs and certain disorders involving the immune mechanism (D3_)	33700	104642	138342	#D3,#NEURO_CM	C													0
Iron deficiency anaemia	D3_ANAEMIA_IRONDEF	III Diseases of the blood and blood-forming organs and certain disorders involving the immune mechanism (D3_)	17111	433007	450118	#D3,#NEURO_CM	3													0
Other diseases of blood and blood-forming organs	D3_BLOODOTHER	III Diseases of the blood and blood-forming organs and certain disorders involving the immune mechanism (D3_)	8243	445490	453733	#D3	2													0
Chronic Coagulation defects	D3_COAGDEF	III Diseases of the blood and blood-forming organs and certain disorders involving the immune mechanism (D3_)	789	452944	453733	#D3	C													0
Coagulation defects, purpura and other haemorrhagic conditions	D3_COAGDEF_PURPUR_HAEMORRHAGIC	III Diseases of the blood and blood-forming organs and certain disorders involving the immune mechanism (D3_)	7202	446531	453733	#D3	2													0
Haemolytic anaemias	D3_HAEMOLYTICANAEMIA	III Diseases of the blood and blood-forming organs and certain disorders involving the immune mechanism (D3_)	1015	452718	453733	#D3,#NEURO_CM	2													0
Immunodeficiencies	D3_IMMUDEF	III Diseases of the blood and blood-forming organs and certain disorders involving the immune mechanism (D3_)	1580	452153	453733	#D3,#ASTHMA_CM,#COPD_CM,#ILD_CM	C													0
Certain disorders involving the immune mechanism	D3_IMMUNEMECHANISM	III Diseases of the blood and blood-forming organs and certain disorders involving the immune mechanism (D3_)	7210	446523	453733	#D3	2													0
Kela reimbursement Agammaglobulinemia (D80-84)	D3_KELA_IMMUDEF	III Diseases of the blood and blood-forming organs and certain disorders involving the immune mechanism (D3_)	246	446523	446769	#D3,#ASTHMA_CM,#COPD_CM,#ILD_CM	3													0
Any death	DEATH	Common endpoint	50511	403222	453733	#SHARED														0
Dermatopolymyositis (FG)	DERMATOPOLY_FG	Rheuma endpoints	459	341375	341834	#RHEUMA														0
Diabetic retinopathy	DM_RETINOPATHY	Diabetes endpoints	12681	71596	84277	#DIAB,#OPHTAL														0
Diabetic retinopathy (more control exclusions)	DM_RETINOPATHY_EXMORE	Diabetes endpoints	12681	51410	64091	#DIAB,#OPHTAL														0
Other disorders of carbohydrate metabolism	E4_CARBO	IV Endocrine, nutritional and metabolic diseases (E4_)	153	384093	384246	#E4	3													0
Familial hypercholesterolemia, with ischemic heart disease	E4_FH_IHD	IV Endocrine, nutritional and metabolic diseases (E4_)	3228	378141	381369	#E4,#I9	C													0
Graves disease, strict definition	E4_GRAVES_STRICT	IV Endocrine, nutritional and metabolic diseases (E4_)	3437	450296	453733	#E4														0
Hypothyroidism, strict autoimmune	E4_HYTHY_AI_STRICT	IV Endocrine, nutritional and metabolic diseases (E4_)	49055	329775	378830	#E4														0
Nontoxic goitre/thyroid nodule	E4_NONTOXIC_THYROID	IV Endocrine, nutritional and metabolic diseases (E4_)	11446	442287	453733	#E4														0
Polycystic ovarian syndrome, broad definition	E4_PCOS_BROAD	IV Endocrine, nutritional and metabolic diseases (E4_)	4232	246600	250832	#E4	C	2												0
Erectile dysfunction	ERECTILE_DYSFUNCTION	V Mental and behavioural disorders (F5_)	2548	196451	198999	#F5,#RX		1												0
All anxiety disorders	F5_ALLANXIOUS	V Mental and behavioural disorders (F5_)	31780	403817	435597	#F5,#NEURO_CM	3													0
Behavioural syndromes associated with physiological disturbances and physical factors	F5_BEHAVE	V Mental and behavioural disorders (F5_)	13531	440202	453733	#F5	2													0
Behavioural and emotional disorders with onset usually occurring in childhood and adolescence	F5_BEHEMOCHILD	V Mental and behavioural disorders (F5_)	8406	445327	453733	#F5,#NEURO_CM	2													0
Dementia, including avohilmo	F5_DEMENTIA_INCLAVO	V Mental and behavioural disorders (F5_)	22462	431271	453733	#F5,#AVO														0
Kela-code for severe mental illness	F5_KELAMENT	V Mental and behavioural disorders (F5_)	17319	434312	451631	#F5,#NEURO_CM	3													0
Kela-code for behavioural disturbances in mental retardation	F5_KELARET	V Mental and behavioural disorders (F5_)	262	452317	452579	#F5	3													0
Mood [affective] disorders	F5_MOOD	V Mental and behavioural disorders (F5_)	58977	394756	453733	#F5,#NEURO_CM	2													0
Substance use, excluding alcohol	F5_SUBSNOALCO	V Mental and behavioural disorders (F5_)	7905	424985	432890	#F5	C													0
Focal epilepsy, strict definition	FE_STRICT	VI Diseases of the nervous system (G6_)	7555	439640	447195	#G6														0
Cardiomyopathy (excluding other)	FG_CARDMYO	Cardiometabolic endpoints	4845	359571	364416	#CARDIO	C													0
Cardiovascular diseases (excluding rheumatic etc)	FG_CVD	Cardiometabolic endpoints	221781	231952	453733	#CARDIO	C													0
Diseases of arteries, arterioles and capillaries (FINNGEN)	FG_DOAAC	IX Diseases of the circulatory system (I9_)	26613	231952	258565	#I9,#CARDIO	C													0
Other heart diseases	FG_OTHHEART	Cardiometabolic endpoints	94162	231952	326114	#CARDIO	C													0
Cluster headache, strict, including avohilmo	G6_CLUSTHEADACHE_STRICT_INCLAVO	VI Diseases of the nervous system (G6_)	1633	452100	453733	#G6,#AVO	C													0
Migraine without aura and triptan purchases	G6_MIGRAINE_NO_AURA_TRIPTAN	VI Diseases of the nervous system (G6_)	6450	404657	411107	#G6	C													0
Migraine with aura and triptan purchases	G6_MIGRAINE_WITH_AURA_TRIPTAN	VI Diseases of the nervous system (G6_)	5982	404657	410639	#G6	C													0
Sleep apnoea, including avohilmo	G6_SLEEPAPNO_INCLAVO	VI Diseases of the nervous system (G6_)	54698	399035	453733	#G6,#AVO														0
Generalized epilepsy, strict definition	GE_STRICT	VI Diseases of the nervous system (G6_)	800	439640	440440	#G6														0
Gout, strict definition	GOUT_STRICT	Rheuma endpoints	5793	445197	450990	#RHEUMA														0
Allergic conjunctivitis	H7_ALLERGICCONJUNCTIVITIS	VII Diseases of the eye and adnexa (H7_)	26125	427608	453733	#H7,#ASTHMA_CM,#COPD_CM,#OPHTAL	C													0
Age-related macular degeneration (whether dry or wet)	H7_AMD	VII Diseases of the eye and adnexa (H7_)	11023	419198	430221	#H7,#OPHTAL	C													0
Other disorders of choroid	H7_CHOROIDOTH	VII Diseases of the eye and adnexa (H7_)	430	413784	414214	#H7,#OPHTAL	3													0
Conjunctivitis	H7_CONJUNCTIVITIS	VII Diseases of the eye and adnexa (H7_)	36160	413573	449733	#H7,#OPHTAL	3													0
Juvenile Open Angle Glaucoma	H7_GLAUCOMA_JOAG	VII Diseases of the eye and adnexa (H7_)	193	453540	453733	#H7	C		$!$											0
Use of antiglaucoma preparations and miotics	H7_GLAUCOMAMEDICATION	VII Diseases of the eye and adnexa (H7_)	2737	430250	432987	#H7,#OPHTAL	3													0
Disorders of globe	H7_GLOBE	VII Diseases of the eye and adnexa (H7_)	789	434113	434902	#H7,#OPHTAL	3													0
Anterior Iridocyclitis	H7_IRIDOCYC_ANTER	VII Diseases of the eye and adnexa (H7_)	7945	445788	453733	#H7,#OPHTAL,#RHEUMA_CM	4													0
Other disorders of conjunctiva	H7_OTHERCONJ	VII Diseases of the eye and adnexa (H7_)	4832	413573	418405	#H7,#OPHTAL	3													0
Retinal detachments and breaks	H7_RETINALDETACH	VII Diseases of the eye and adnexa (H7_)	13719	413784	427503	#H7,#OPHTAL	3													0
Other retinal disorders	H7_RETINALDISOTH	VII Diseases of the eye and adnexa (H7_)	28876	413784	442660	#H7,#OPHTAL	3													0
Retinal vascular disorders	H7_RETINAVASC	VII Diseases of the eye and adnexa (H7_)	4190	413784	417974	#H7,#OPHTAL	3													0
Suppurative and unspecified otitis media	H8_MED_SUPP	VIII Diseases of the ear and mastoid process (H8_)	18213	422407	440620	#H8	3													0
Other hearing loss	H8_OTHHEARINGLOSS	VIII Diseases of the ear and mastoid process (H8_)	10961	397865	408826	#H8	3		$!$											0
Postprocedural disorders of ear and mastoid process, not elsewhere classified	H8_POSTOP	VIII Diseases of the ear and mastoid process (H8_)	244	397865	398109	#H8	3													0
Disorders of vestibular function (Vertigo)	H8_VERTIGO	VIII Diseases of the ear and mastoid process (H8_)	18693	431119	449812	#H8	3													0
Height, inverse-rank normalized	HEIGHT_IRN	Quantitative endpoints	323648	0	323648	NA														0
Hypothyroidism, drug reimbursement	HYPOTHY_REIMB	IV Endocrine, nutritional and metabolic diseases (E4_)	14521	104630	119151	#E4														0
Atrial fibrillation and flutter with reimbursement	I9_AF_REIMB	IX Diseases of the circulatory system (I9_)	32849	231952	264801	#I9														0
Coronary angioplasty	I9_ANGIO	IX Diseases of the circulatory system (I9_)	16749	378019	394768	#I9,#ASTHMA_CM,#COPD_CM,#CARDIO,#DIAB_CM,#ILD_CM,#NEURO_CM,#RHEUMA_CM	3													0
Arterial embolism and thrombosis	I9_ARTEMBTHR	IX Diseases of the circulatory system (I9_)	2049	420324	422373	#I9,#CARDIO,#NEURO_CM	3													0
Coronary artery bypass grafting	I9_CABG	IX Diseases of the circulatory system (I9_)	12461	378019	390480	#I9,#ASTHMA_CM,#COPD_CM,#CARDIO,#DIAB_CM,#ILD_CM,#NEURO_CM,#RHEUMA_CM	3													0
Calcific aortic valvular stenosis, operated	I9_CAVS_OPERATED	IX Diseases of the circulatory system (I9_)	11047	442686	453733	#I9,#CARDIO														0
Hard cardiovascular diseases	I9_CVD_HARD	Cardiometabolic endpoints	72410	381323	453733	#CARDIO														0
Diseases of veins, lymphatic vessels and lymph nodes, not elsewhere classified	I9_DISVEINLYMPH	IX Diseases of the circulatory system (I9_)	60873	392860	453733	#I9,#NEURO_CM	2													0
Dronedarone medication	I9_E_DRONE	IX Diseases of the circulatory system (I9_)	896	342690	343586	#RX,#I9,#ASTHMA_CM,#COPD_CM,#CARDIO,#ILD_CM,#NEURO_CM	5													0
All-cause Heart Failure	I9_HEARTFAIL_ALLCAUSE	IX Diseases of the circulatory system (I9_)	32733	419755	452488	#I9														0
Heart failure and antihypertensive medication	I9_HEARTFAIL_AND_ANTIHYPERT	Cardiometabolic endpoints	31527	213338	244865	#CARDIO														0
Heart failure and coronary heart disease	I9_HEARTFAIL_AND_CHD	Cardiometabolic endpoints	15579	402635	418214	#CARDIO														0
Heart failure and hypertrophic cardiomyopathy	I9_HEARTFAIL_AND_HYPERTCARDIOM	Cardiometabolic endpoints	517	452488	453005	#CARDIO														0
Heart failure and bmi 25plus	I9_HEARTFAIL_AND_OVERWEIGHT	Cardiometabolic endpoints	20044	182596	202640	#CARDIO														0
Nontraumatic intracranial haemmorrhage	I9_INTRACRA	IX Diseases of the circulatory system (I9_)	7763	412105	419868	#I9,#ASTHMA_CM,#COPD_CM,#CARDIO,#DIAB_CM,#GASTRO_CM,#ILD_CM,#NEURO_CM,#RHEUMA_CM	C													0
Death due to cardiac causes	I9_K_CARDIAC	IX Diseases of the circulatory system (I9_)	23945	429788	453733	#I9,#CARDIO,#NEURO_CM	C		$!$											0
Non-ischemic cardiomyopathy	I9_NONISCHCARDMYOP	IX Diseases of the circulatory system (I9_)	12164	365977	378141	#I9														0
Coronary revascularization (ANGIO or CABG)	I9_REVASC	IX Diseases of the circulatory system (I9_)	26345	378019	404364	#I9,#ASTHMA_CM,#COPD_CM,#CARDIO,#DIAB_CM,#ILD_CM,#NEURO_CM,#RHEUMA_CM	C													0
Rheumatic fever incl heart disease	I9_RHEUFEV	IX Diseases of the circulatory system (I9_)	1117	452616	453733	#I9,#NEURO_CM	2													0
Aneurysms, operations, SAH	I9_SAHANEUR	IX Diseases of the circulatory system (I9_)	6236	412105	418341	#I9,#ASTHMA_CM,#CARDIO,#GASTRO_CM,#NEURO_CM	C													0
Embolic stroke with flimmer	I9_STR_EMBOLIC_WITH_FLIMMER	IX Diseases of the circulatory system (I9_)	847	397880	398727	#I9	C													0
Valvular heart disease excluding rheumatic fever	I9_VHD	IX Diseases of the circulatory system (I9_)	25372	342690	368062	#I9,#CARDIO,#NEURO_CM	3													0
ILD and respiratory illness in diseases classified elsewhere	ILD_ELSEWHERE	Interstitial lung disease endpoints	144	448377	448521	#ILD														0
Interstitial lung disease endpoints	ILD_ENDPOINTS	Interstitial lung disease endpoints	5097	448636	453733	#ILD														0
ILD-related respiratory insufficiency	ILD_INSUFFICIENCY	Interstitial lung disease endpoints	917	448636	449553	#ILD														0
ILD related to systemic autoimmune disease	ILD_SYST_AUTO	Interstitial lung disease endpoints	132	448636	448768	#ILD														0
Invasive ventilation	INV_VENT	Comorbidities of COPD	2416	447730	450146	#COPD_CM														0
Asthma/COPD (KELA code 203)	J10_ASTHMACOPDKELA	X Diseases of the respiratory system (J10_)	52013	372627	424640	#J10	3													0
COPD	J10_COPD	X Diseases of the respiratory system (J10_)	21617	372627	394244	#J10,#COPD	3													0
Bacterial pneumoniae	J10_PNEUMOBACT	X Diseases of the respiratory system (J10_)	19249	378292	397541	#J10	3													0
All pneumoniae	J10_PNEUMONIA	X Diseases of the respiratory system (J10_)	70150	383583	453733	#J10	C													0
Tonsillectomy and adenotomy	J10_TONSILLECTOMY	X Diseases of the respiratory system (J10_)	35097	418636	453733	#J10,#OPER														0
Juvenile arthritis (FINNGEN)	JUVEN_ARTHR	Rheuma endpoints	1798	341375	343173	#RHEUMA														0
Appendectomy	K11_APPENDECTOMY	XI Diseases of the digestive system (K11_)	31954	421779	453733	#K11,#GASTRO,#OPER														0
Dental caries 1 and operation codes, only avohilmo	K11_CARIES_1_OPER_ONLYAVO	XI Diseases of the digestive system (K11_)	179189	68176	247365	#K11,#DENTAL														0
Dental caries 2 and operation codes, only avohilmo	K11_CARIES_2_OPER_ONLYAVO	XI Diseases of the digestive system (K11_)	35302	212063	247365	#K11,#DENTAL														0
Dental caries 3 and operation codes, only avohilmo	K11_CARIES_3_OPER_ONLYAVO	XI Diseases of the digestive system (K11_)	167911	79454	247365	#K11,#DENTAL														0
Cholecystectomy	K11_CHOLECYSTECTOMY	XI Diseases of the digestive system (K11_)	32536	421197	453733	#K11,#GASTRO,#OPER														0
Erosion of teeth, including avohilmo	K11_EROSION_INCLAVO	XI Diseases of the digestive system (K11_)	7447	103696	111143	#K11,#DENTAL,#AVO	C													0
Inflammatory bowel disease, strict (require KELA)	K11_IBD_STRICT	XI Diseases of the digestive system (K11_)	9759	443974	453733	#K11,#ASTHMA_CM,#COPD_CM,#ILD_CM,#RHEUMA_CM	C													0
IBD (strict) with PSC	K11_IBD_STRICT_PSC	Gastrointestinal endpoints	322	438277	438599	#GASTRO														0
IBD patients in KELA-register	K11_KELAIBD	XI Diseases of the digestive system (K11_)	9759	432380	442139	#K11,#ASTHMA_CM,#COPD_CM,#GASTRO,#ILD_CM,#RHEUMA_CM	3													0
Lichen ruber planus, wide definition including periferal and oral lichen planus	K11_LICHEN_PLANUS_WIDE	XI Diseases of the digestive system (K11_)	7450	446283	453733	#K11,#DENTAL	C													0
Mandibular prognathia AND surgery (LeFortI or BSSO or LeFortI AND BSSO) , including avohilmo	K11_MN_PROGN_AND_SURGRT_INCLAVO	XI Diseases of the digestive system (K11_)	304	453429	453733	#K11,#DENTAL,#AVO														0
Crohn's disease (strict) with PSC	K11_CD_STRICT_PSC	Gastrointestinal endpoints	55	438277	438332	#GASTRO													1	0
Parodontitis or/and operation codes	K11_PARODON_OPER_DENTAL_OPER	XI Diseases of the digestive system (K11_)	38157	209208	247365	#K11,#DENTAL														0
Colitis, primary sclerosing, strict definition	K11_PSC_COLITIS_STRICT	XI Diseases of the digestive system (K11_)	354	451665	452019	#K11,#GASTRO	C													0
Dental pulpitis 1, only avohilmo	K11_PULPITIS_1_ONLYAVO	XI Diseases of the digestive system (K11_)	106479	347254	453733	#K11,#DENTAL,#AVO														0
KELA_REIMBURSEMENT_202	K11_REIMB_202	Gastrointestinal endpoints	26134	427599	453733	#GASTRO														0
Ulcerative colitis (strict) with PSC	K11_UC_STRICT_PSC	Gastrointestinal endpoints	261	438277	438538	#GASTRO														0
Diabetes, insulin treatment (Kela reimbursement) (more control exclusions)	KELA_DIAB_INSUL_EXMORE	Diabetes endpoints	68356	368997	437353	#DIAB														0
Other erythematous conditions	L12_ERYTHEMATOUSOTH	XII Diseases of the skin and subcutaneous tissue (L12_)	1097	438050	439147	#L12	3													0
Universal erythroderma, KELA reimbursement	L12_ERYTHRO_KELA	XII Diseases of the skin and subcutaneous tissue (L12_)	474	438050	438524	#L12	3													0
Other local infections of skin and subcutaneous tissue	L12_INFECT_SKIN_OTHER	XII Diseases of the skin and subcutaneous tissue (L12_)	3553	426987	430540	#L12	3													0
Severe bullous disorders, KELA reimbursement	L12_PEMPHIKELA	XII Diseases of the skin and subcutaneous tissue (L12_)	60	451899	451959	#L12	3												1	0
Urticaria	L12_URTICARIA	XII Diseases of the skin and subcutaneous tissue (L12_)	12576	438050	450626	#L12	3													0
Lung transplantation	LUNG_TRANSPLANTATION	Interstitial lung disease endpoints	215	453518	453733	#ILD														0
Ankylosing spondylitis, strict definition	M13_ANKYLOSPON_STRICT	XIII Diseases of the musculoskeletal system and connective tissue (M13_)	1521	450477	451998	#M13,#GASTRO_CM,#RHEUMA	C													0
Artrosis, including avohilmo	M13_ARTHROSIS_INCLAVO	XIII Diseases of the musculoskeletal system and connective tissue (M13_)	120242	333491	453733	#M13,#AVO														0
Gonarthrosis, primary, with knee surgery	M13_ARTHROSIS_KNEE_PRIM_KNEESURG	XIII Diseases of the musculoskeletal system and connective tissue (M13_)	23441	404897	428338	#M13,#GASTRO_CM,#RHEUMA	C													0
Coxarthrosis, primary, with hip surgery	M13_ARTHTROSIS_COX_PRIM_HIPSURG	XIII Diseases of the musculoskeletal system and connective tissue (M13_)	18094	429338	447432	#M13,#GASTRO_CM,#RHEUMA	C													0
Dorsalgia	M13_DORSALGIA	XIII Diseases of the musculoskeletal system and connective tissue (M13_)	74560	322314	396874	#M13,#GASTRO_CM	3													0
Lower back pain or/and sciatica	M13_LOWBACKPAINORANDSCIATICA	XIII Diseases of the musculoskeletal system and connective tissue (M13_)	53150	400583	453733	#M13,#GASTRO_CM	C													0
Systemic connective tissue disorders	M13_SYSTCONNECT	XIII Diseases of the musculoskeletal system and connective tissue (M13_)	14309	439424	453733	#M13,#ASTHMA_CM,#COPD_CM,#GASTRO_CM	2													0
Meningitis	MENINGITIS	Comorbidities of Neurological endpoints	1684	449719	451403	#NEURO_CM														0
Migraine, single triptan purchase ok & required. ICD-code if available is included	MIGRAINE_TRIPTAN	Neurological endpoints	49076	404657	453733	#NEURO														0
Myeloproliferative diseases (CML excluded)	MYELOPROF_NONCML	Other, not yet classified endpoints (same as #MISC)	2229	451215	453444	#OTHER														0
Endometriosis diagnosis and infertility diagnosis occurring together	N14_ENDOMET_INFERT	XIV Diseases of the genitourinary system (N14_)	3974	242261	246235	#N14		2												0
Endometriosis ASRM stages 1,2	N14_ENDOMETRIOSIS_ASRM_STAGE1_2	XIV Diseases of the genitourinary system (N14_)	7061	247557	254618	#N14	C	2	$!$											0
Endometriosis ASRM stages 3,4	N14_ENDOMETRIOSIS_ASRM_STAGE3_4	XIV Diseases of the genitourinary system (N14_)	9150	245468	254618	#N14	C	2	$!$											0
Glomerulonephritis	N14_GLOMER_NEPHRITIS	XIV Diseases of the genitourinary system (N14_)	3556	450177	453733	#N14,#OPHTAL_CM	2													0
Glomerular diseases	N14_GLOMERULAR	XIV Diseases of the genitourinary system (N14_)	6764	446969	453733	#N14,#GASTRO_CM	2													0
Renal failure	N14_RENFAIL	XIV Diseases of the genitourinary system (N14_)	17525	436208	453733	#N14	2													0
Other necrotizing vasculopathies (FG)	NECROVASC_FG	Rheuma endpoints	1995	341375	343370	#RHEUMA														0
Non-invasive ventilation	NIV	Interstitial lung disease endpoints	8807	195394	204201	#COPD_CM,#ILD														0
Alcohol related diseases, tilastokeskus definition, death only	OFFICIAL_TILASTOKESKUS_DEATH	Alcohol related diseases	2436	451297	453733	#ALCO	C													0
Osteoporosis with pathological fracture (FG)	OSTEOPOROSIS_FRACTURE_FG	Rheuma endpoints	2085	341375	343460	#RHEUMA														0
Other systemic involvement of connective tissue (FG)	OTHER_SYSTCON_FG	Rheuma endpoints	10681	341375	352056	#RHEUMA														0
Pain (limb, back, neck, head abdominally)	PAIN	Miscellaneous, not yet classified endpoints	212869	239973	452842	#MISC														0
Psoriasis (vulgaris), strict definition	PSORI_STRICT	XII Diseases of the skin and subcutaneous tissue (L12_)	965	437420	438385	#L12														0
COPD/asthma/ILD related infections	PULM_INFECTIONS	Interstitial lung disease endpoints	144808	308925	453733	#ILD														0
Other arthritis (FG)	RHEU_ARTHRITIS_OTH	Rheuma endpoints	13415	341375	354790	#RHEUMA														0
Reactive arthropathies, FINNGEN	RHEUMA_ARHTROPAT_REACTIVE	Rheuma endpoints	2615	341375	343990	#RHEUMA														0
Seropositive rheumatoid arthritis, strict definition	RHEUMA_SEROPOS_STRICT	Rheuma endpoints	5426	443295	448721	#RHEUMA														0
Antihypertensive medication - note that there are other indications	RX_ANTIHYP	Drug purchase endpoints	240395	213338	453733	#RX														0
Biological medicines for asthma	RX_ASTMA_BIOL	Drug purchase endpoints	306	453427	453733	#RX														0
Codeine or tramadol medication	RX_CODEINE_TRAMADOL	Drug purchase endpoints	72282	381451	453733	#RX														0
First line medication for Crohn's disease	RX_CROHN_1STLINE	Drug purchase endpoints	93616	360117	453733	#RX														0
Second line medication for Crohn's disease	RX_CROHN_2NDLINE	Drug purchase endpoints	24774	428959	453733	#RX														0
Glucosamine medication	RX_GLUCOSAMINE	Drug purchase endpoints	21027	432706	453733	#RX														0
Medical treatment for female infertility	RX_INFERTILITY	Drug purchase endpoints	8249	246369	254618	#RX		2												0
Use of hypnotics and sedatives	RX_N05C	V Mental and behavioural disorders (F5_)	77222	376511	453733	#F5	C													0
Paracetamol of NSAID medication	RX_PARACETAMOL_NSAID	Drug purchase endpoints	382510	71223	453733	#RX														0
Biological medication for rheuma	RX_RHEUMA_BIOLOGICAL	Drug purchase endpoints	5459	448274	453733	#RX														0
Statin medication	RX_STATIN	IX Diseases of the circulatory system (I9_)	155745	297988	453733	#RX,#I9														0
SLE (Finngen)	SLE_FG	Rheuma endpoints	1198	338286	339484	#RHEUMA														0
Sleep disorders (combined)	SLEEP	Neurological endpoints	57251	391891	449142	#NEURO														0
Smoking	SMOKING	Miscellaneous, not yet classified endpoints	4271	166614	170885	#MISC,#ASTHMA_CM,#COPD_CM,#ILD_CM														0
Spondylopathies (FG)	SPONDYLOPATHY_FG	Rheuma endpoints	5703	341375	347078	#RHEUMA														0
Systemic sclerosis,strict definition	SYSTSCLE_STRICT	Rheuma endpoints	262	452978	453240	#RHEUMA														0
Type1 diabetes, definitions combined	T1D	Diabetes endpoints	4526	369007	373533	#DIAB														0
Type1 diabetes, definitions combined, early onset	T1D_EARLY	Diabetes endpoints	2947	450786	453733	#DIAB														0
Type 1 diabetes, strict definition, subgroup 2	T1D_STRICT2	Diabetes endpoints	109	364434	364543	#DIAB														0
Type 2 diabetes, definitions combined	T2D	Diabetes endpoints	71728	369007	440735	#DIAB														0
Respiratory tuberculosis	TBC_RESP	I Certain infectious and parasitic diseases (AB1_)	2061	451014	453075	#AB1,#GASTRO_CM														0
Temporomandibular joint disorders, including avohilmo	TEMPOROMANDIB_INCLAVO	XI Diseases of the digestive system (K11_)	17820	435913	453733	#K11,#AVO														0
Thyroiditis	THYROIDITIS	Comorbidities of Gastrointestinal endpoints	2436	441605	444041	#GASTRO_CM														0
Thyrotoxicosis	THYROTOXICOSIS	Comorbidities of Gastrointestinal endpoints	9801	441605	451406	#GASTRO_CM														0
Systemic disorders of connective tissue in diseases classified elsewhere (FG)	SYSTINOTH_FG	Rheuma endpoints	69	341375	341444	#RHEUMA													1	0
Vitamin deficiency	VIT_DEF	IV Endocrine, nutritional and metabolic diseases (E4_)	1617	424573	426190	#E4,#NEURO_CM														0
Weight, inverse-rank normalized	WEIGHT_IRN	Quantitative endpoints	328704	0	328704	NA														0

### Sheet: ST S5
Exposure	Phenocode	Phenotype	ICD 10 Block	ICD 10 chapter	HD_ICD_10	SEX	Num_cases	Num_controls	nsnp	or_ivwci	pval	Bonferroni correction	pval_fdr	Q	pval_Q	p_eggerinter	or_egger	pval_egger	or_wm	pval_wm	nsnp_seiger	or_seiger	pval_seiger	Datasets	UKB ICD-10	id.ukb	name.ukb	ncase.ukb	ncontrol.ukb	Adjusted covariates	nsnp_ukb	or_ivwci	pval	replication
Lower MVPA	C3_LUNG_NONSMALL_EXALLC	Non-small cell lung cancer (controls excluding all cancers)	C00-C97 Malignant neoplasms	II Neoplasms	C34.[123457]		5820	345118	16	2.71 (1.61, 4.57)	0.000167783	1	0.0576839	23.7934	0.0686866	0.939054	2.42 (0.13, 45.36)	0.563739	4.14 (2.18, 7.88)	1.50928e-05	8	1.12 (0.60, 2.10)	0.721024
LST	E4_OBESITYCAL	Obesity due to excess calories	E65-E68 Obesity and other hyperalimentation	IV Endocrine, nutritional and metabolic diseases	E660		19661	426022	103	1.46 (1.29, 1.65)	1.54102e-09	1	4.15352e-07	205.02	6.59032e-09	0.229943	1.03 (0.57, 1.84)	0.924878	1.47 (1.29, 1.67)	5.80524e-09	97	1.35 (1.21, 1.52)	2.64545e-07
LST	E4_OBESITY	Obesity	E65-E68 Obesity and other hyperalimentation	IV Endocrine, nutritional and metabolic diseases	E66		27711	425881	103	1.39 (1.25, 1.55)	2.00962e-09	1	4.15352e-07	220.366	1.06615e-10	0.264395	1.05 (0.62, 1.75)	0.866901	1.43 (1.27, 1.61)	6.75063e-09	100	1.39 (1.26, 1.54)	1.13753e-10	Neale lab	E66	E4_OBESITY	Obesity	448	360746	Sex, age and the first 20 PCs	114	2.20 (1.30, 3.72)	0.0032503	1
LST	E4_OBESITYNAS	Obesity, other/unspecified	E65-E68 Obesity and other hyperalimentation	IV Endocrine, nutritional and metabolic diseases	E66[8-9]		14035	426022	103	1.34 (1.17, 1.53)	1.53211e-05	1	0.000658425	174.78	9.81783e-06	0.143264	0.84 (0.45, 1.58)	0.600576	1.43 (1.22, 1.67)	6.52293e-06	98	1.34 (1.19, 1.50)	1.00186e-06	Neale lab	E66[8-9]	E4_OBESITYNAS	Obesity, other/unspecified	433	360761	Sex, age and the first 20 PCs	114	2.10 (1.23, 3.59)	0.00667264	1
LST	T2D_WIDE	Type 2 diabetes, wide definition	E10-E14 Diabetes mellitus	IV Endocrine, nutritional and metabolic diseases	E11		49101	370829	103	1.25 (1.11, 1.40)	0.000210227	1	0.00460294	362.329	7.6e-31	0.862811	1.19 (0.68, 2.06)	0.544999	1.31 (1.18, 1.45)	4.93466e-07	98	1.19 (1.08, 1.32)	0.000701687	Neale lab	E11	E11	Diagnoses - main ICD10: E11 Non-insulin-dependent diabetes mellitus	705	360489	Sex, age and the first 20 PCs	114	1.78 (1.08, 2.92)	0.0230094	1
LST	KRA_PSY_HYPERKIN_EXMORE	Hyperkinetic disorders (more control exclusions)	F90-F98 Behavioural and emotional disorders with onset usually occurring in childhood and adolescence	V Mental and behavioural disorders	F90		3964	330460	103	1.68 (1.36, 2.09)	2.28624e-06	1	0.000135519	119.485	0.113795	0.812444	1.90 (0.68, 5.31)	0.223736	1.53 (1.14, 2.07)	0.00537172	80	1.27 (1.02, 1.59)	0.0350916
LST	F5_ADHD	Disturbance of activity and attention	F90-F98 Behavioural and emotional disorders with onset usually occurring in childhood and adolescence	V Mental and behavioural disorders	F900		3702	445327	103	1.60 (1.29, 1.99)	1.8117e-05	1	0.00072426	119.626	0.112101	0.631339	2.05 (0.73, 5.71)	0.173519	1.49 (1.12, 1.98)	0.00606932	81	1.33 (1.06, 1.66)	0.0129038
LST	F5_PARAPER	Paranoid personality disorder	F60-F69 Disorders of adult personality and behaviour	V Mental and behavioural disorders	F600		639	441041	103	2.50 (1.56, 3.99)	0.000138047	1	0.00325072	80.9208	0.938742	0.346417	7.11 (0.77, 65.29)	0.0861982	2.74 (1.43, 5.23)	0.00230088	44	1.38 (0.68, 2.77)	0.372548
LST	KRA_PSY_PERSON_EXMORE	Personality disorders (more control exclusions)	F60-F69 Disorders of adult personality and behaviour	V Mental and behavioural disorders	F6[0-1]		11914	330456	103	1.37 (1.16, 1.61)	0.000215461	1	0.00460294	182.221	1.82253e-06	0.803359	1.51 (0.69, 3.31)	0.309611	1.23 (1.01, 1.50)	0.0443563	92	1.16 (1.01, 1.34)	0.0375729
LST	G6_ULLNLE	Lesion of ulnar nerve	G50-G59 Nerve, nerve root and plexus disorders	VI Diseases of the nervous system	G562		5155	395832	103	1.56 (1.32, 1.84)	1.30421e-07	1	1.20407e-05	99.7572	0.544355	0.0859526	3.08 (1.41, 6.77)	0.0059823	1.77 (1.38, 2.27)	6.6696e-06	88	1.31 (1.10, 1.56)	0.00285659	Neale lab	G56.2	G6_ULLNLE	Lesion of ulnar nerve	821	360373	Sex, age and the first 20 PCs	114	2.02 (1.37, 2.98)	0.000351847	1
LST	G6_NERPLEX	Nerve, nerve root and plexus disorders	G50-G59 Nerve, nerve root and plexus disorders	VI Diseases of the nervous system	G50-G59, G53.0*B02.20, G53.0*B02.21		57901	395832	103	1.19 (1.11, 1.27)	1.66059e-06	1	0.000105724	178.491	4.28143e-06	0.520275	1.07 (0.76, 1.49)	0.707509	1.16 (1.06, 1.26)	0.000701978	103	1.19 (1.11, 1.27)	1.66059e-06	Neale lab	G50-G59, G53.0*B02.20, G53.0*B02.21	G6_NERPLEX	Nerve, nerve root and plexus disorders	10898	350296	Sex, age and the first 20 PCs	114	1.39 (1.24, 1.56)	1.89985e-08	1
LST	G6_BRACHPLE	Brachial plexus disorders	G50-G59 Nerve, nerve root and plexus disorders	VI Diseases of the nervous system	G540		3446	395832	103	1.63 (1.29, 2.06)	4.06584e-05	1	0.00131871	136.613	0.0125825	0.546305	1.17 (0.38, 3.55)	0.785792	1.80 (1.32, 2.45)	0.000181392	74	1.38 (1.09, 1.75)	0.00761595
LST	G6_ROOTPLEXOTHUNS	Other and unspecified nerve root and plexus disorders, also in other diseases	G50-G59 Nerve, nerve root and plexus disorders	VI Diseases of the nervous system	G54[8-9]|G55		6982	395832	103	1.38 (1.17, 1.62)	8.43715e-05	1	0.00233927	127.515	0.0443988	0.297767	0.93 (0.43, 1.98)	0.84701	1.26 (1.02, 1.56)	0.0319389	90	1.15 (0.99, 1.34)	0.0682941	Neale lab	G54[8-9]|G55	G6_ROOTPLEXOTHUNS	Other and unspecified nerve root and plexus disorders, also in other diseases	164	361030	Sex, age and the first 20 PCs	114	1.77 (0.75, 4.21)	0.193313	0
LST	G6_EPIPAROX	Episodal and paroxysmal disorders	G40-G47 Episodic and paroxysmal disorders	VI Diseases of the nervous system	G4		111849	341884	103	1.14 (1.07, 1.21)	9.36246e-05	1	0.00249874	247.51	4.16824e-14	0.461708	1.02 (0.75, 1.38)	0.921295	1.08 (1.01, 1.16)	0.0185527	103	1.14 (1.07, 1.21)	9.36246e-05	Neale lab	G4	G6_EPIPAROX	Episodal and paroxysmal disorders	5418	355776	Sex, age and the first 20 PCs	114	1.46 (1.24, 1.72)	7.08803e-06	1
LST	G6_MIGRAINE	Migraine	G40-G47 Episodic and paroxysmal disorders	VI Diseases of the nervous system	G43		23899	341884	103	1.23 (1.10, 1.37)	0.000328773	1	0.00662086	196.626	5.63206e-08	0.34377	1.58 (0.93, 2.68)	0.0946546	1.19 (1.05, 1.35)	0.00529331	99	1.20 (1.09, 1.33)	0.00021595	Neale lab	G43	G43	Diagnoses - main ICD10: G43 Migraine	1072	360122	Sex, age and the first 20 PCs	114	1.81 (1.26, 2.60)	0.00127973	1
LST	G6_SLEEPAPNO	Sleep apnoea	G40-G47 Episodic and paroxysmal disorders	VI Diseases of the nervous system	G473		50200	401484	103	1.15 (1.07, 1.25)	0.000343895	1	0.00679488	191.099	2.20788e-07	0.0483101	0.80 (0.56, 1.15)	0.237127	1.02 (0.93, 1.12)	0.663078	103	1.15 (1.07, 1.25)	0.000343895	Neale lab	G47.3	G6_SLEEPAPNO	Sleep apnoea	2249	358945	Sex, age and the first 20 PCs	114	1.50 (1.16, 1.96)	0.00230287	1
LST	H7_CONVERSTRAB	Convergent concomitant strabismus	H49-H52 Disorders of ocular muscles, binocular movement, accommodation and refraction	VII Diseases of the eye and adnexa	H500		2130	432955	103	1.69 (1.30, 2.19)	8.37286e-05	1	0.00233927	105.551	0.385019	0.813968	1.95 (0.56, 6.77)	0.292991	1.60 (1.09, 2.35)	0.0154323	66	1.22 (0.89, 1.68)	0.219795	Neale lab	H50.0	H7_CONVERSTRAB	Convergent concomitant strabismus	138	361056	Sex, age and the first 20 PCs	114	1.61 (0.60, 4.31)	0.342738	0
LST	H8_EXT_OTH	Other otitis externa (chronic)	H60-H62 Diseases of external ear	VIII Diseases of the ear and mastoid process	H608		2141	440335	103	1.77 (1.37, 2.28)	1.27405e-05	1	0.000576341	95.8227	0.653435	0.491542	2.69 (0.80, 9.06)	0.114049	1.94 (1.35, 2.80)	0.000367764	67	1.35 (0.99, 1.85)	0.0583363
LST	I9_HYPTENSESS	Hypertension, essential	I10-I15 Hypertensive diseases	IX Diseases of the circulatory system	I10		116714	316345	103	1.21 (1.11, 1.32)	7.59085e-06	1	0.000383785	333.835	2.01232e-26	0.74811	1.14 (0.76, 1.70)	0.534038	1.16 (1.07, 1.25)	0.000134643	101	1.21 (1.13, 1.31)	2.33966e-07	Neale lab	I10	I10	Diagnoses - main ICD10: I10 Essential (primary) hypertension	787	360407	Sex, age and the first 20 PCs	114	1.57 (1.04, 2.38)	0.0317702	1
LST	I9_HYPTENS	Hypertension	I10-I15 Hypertensive diseases	IX Diseases of the circulatory system	I10|I11|I12|I13|I15|I674		137312	316345	103	1.21 (1.11, 1.31)	8.26557e-06	1	0.000405958	360.751	1.34724e-30	0.828785	1.16 (0.78, 1.72)	0.471463	1.16 (1.07, 1.25)	0.000131241	101	1.21 (1.13, 1.30)	1.91622e-07	Neale lab	I10|I11|I12|I13|I15|I674	I9_HYPTENS	Hypertension	1237	359957	Sex, age and the first 20 PCs	114	1.45 (1.06, 2.00)	0.0208677	1
LST	J10_ASTHMA_EXMORE	Asthma (more control exclusions)	J40-J47 Chronic lower respiratory diseases	X Diseases of the respiratory system	J45|J46		52144	238922	103	1.23 (1.12, 1.35)	2.86601e-05	1	0.00104823	280.874	1.22631e-18	0.292663	0.97 (0.61, 1.52)	0.879501	1.17 (1.06, 1.29)	0.00217292	100	1.21 (1.11, 1.32)	2.17561e-05
LST	J10_LOWCHRON	Chronic lower respiratory diseases	J40-J47 Chronic lower respiratory diseases	X Diseases of the respiratory system	J4		81106	372627	103	1.17 (1.08, 1.26)	5.34911e-05	1	0.00168112	269.869	4.16798e-17	0.310109	0.97 (0.68, 1.39)	0.884209	1.12 (1.04, 1.21)	0.00336533	103	1.17 (1.08, 1.26)	5.34911e-05	GeneATLAS	J40-J47	clinical_c_Block_J40-J47	J40-J47 Chronic lower respiratory diseases	36529	415735	Sex, array batch, UK Biobank Assessment Center, age, age2, and the leading 20 PCs	98	1.47 (1.34, 1.61)	2.87979e-16	1
LST	COPD_EARLY	Early onset COPD	J40-J47 Chronic lower respiratory diseases	X Diseases of the respiratory system	J44		8266	433110	103	1.38 (1.18, 1.61)	5.37881e-05	1	0.00168112	141.536	0.00587171	0.730871	1.21 (0.58, 2.54)	0.611284	1.41 (1.15, 1.72)	0.00102574	94	1.33 (1.16, 1.53)	3.82511e-05	Neale lab	J44	J44	Diagnoses - main ICD10: J44 Other chronic obstructive pulmonary disease	1531	359663	Sex, age and the first 20 PCs	114	2.34 (1.64, 3.35)	3.01233e-06	1
LST	ASTHMA_NAS	Asthma, unspecified (mode)	J40-J47 Chronic lower respiratory diseases	X Diseases of the respiratory system	%J459		27012	248261	103	1.24 (1.11, 1.37)	7.84902e-05	1	0.00228686	192.65	1.51071e-07	0.170804	0.88 (0.53, 1.44)	0.609143	1.20 (1.06, 1.35)	0.00290754	99	1.17 (1.07, 1.29)	0.00105255	OpenGWAS	J45.9	ukb-b-20208	Diagnoses - main ICD10: J45.9 Asthma, unspecified	1877	461133	Genotype array, sex and the first 10 PCs	75	1.40 (0.99, 1.96)	0.0557255	0
LST	J10_UPPERDIS	Other diseases of upper respiratory tract	J30-J39 Other diseases of upper respiratory tract	X Diseases of the respiratory system	J3		115852	337881	103	1.13 (1.06, 1.20)	0.000124138	1	0.00306466	225.363	2.64279e-11	0.575034	1.04 (0.78, 1.39)	0.798476	1.12 (1.05, 1.20)	0.00108384	103	1.13 (1.06, 1.20)	0.000124138	GeneATLAS	J30-J39	clinical_c_Block_J30-J39	J30-J39 Other diseases of upper respiratory tract	15771	436493	Sex, array batch, UK Biobank Assessment Center, age, age2, and the leading 20 PCs	98	1.34 (1.20, 1.49)	2.92931e-07	1
LST	J10_ASTHMA_MAIN_EXMORE	Asthma (only as main-diagnosis) (more control exclusions)	J40-J47 Chronic lower respiratory diseases	X Diseases of the respiratory system	J45|J46		41837	238922	103	1.22 (1.10, 1.35)	0.000131318	1	0.00313521	262.262	4.55113e-16	0.57424	1.06 (0.66, 1.72)	0.801452	1.24 (1.12, 1.38)	3.13393e-05	101	1.22 (1.11, 1.34)	3.41369e-05
LST	ASTHMA_CHILD_EXMORE	Childhood asthma (age<16) (more control exclusions)	J40-J47 Chronic lower respiratory diseases	X Diseases of the respiratory system	J45|J46		7537	238922	103	1.39 (1.17, 1.65)	0.000212352	1	0.00460294	139.408	0.00821691	0.897421	1.46 (0.64, 3.35)	0.368584	1.26 (1.01, 1.58)	0.0394489	87	1.20 (1.02, 1.41)	0.0308359
LST	VOCALCORDDYS	Vocal cord dysfunction	J30-J39 Other diseases of upper respiratory tract	X Diseases of the respiratory system	J38		6203	166614	103	1.37 (1.16, 1.62)	0.000218915	1	0.00460294	116.465	0.15514	0.607171	1.12 (0.50, 2.47)	0.786788	1.35 (1.07, 1.71)	0.0101161	91	1.17 (0.99, 1.39)	0.0580453	Neale lab	J38	VOCALCORDDYS	Vocal cord dysfunction	461	360733	Sex, age, and the first 20 PCs	114	1.64 (0.98, 2.74)	0.0615702	0
Lower MVPA	COPD_LATER	Later onset COPD	J40-J47 Chronic lower respiratory diseases	X Diseases of the respiratory system	J44		12357	191850	16	1.85 (1.36, 2.50)	6.94569e-05	1	0.0298491	16.0312	0.379983	0.637938	1.23 (0.23, 6.62)	0.813456	1.54 (1.01, 2.35)	0.0455473	14	1.64 (1.21, 2.24)	0.00155861	Neale lab	J44	J44	Diagnoses - main ICD10: J44 Other chronic obstructive pulmonary disease	1531	359663	Sex, age and the first 20 PCs	18	2.69 (0.94, 7.70)	0.066202	0
LST	K11_OESSTODUO	Diseases of oesophagus, stomach and duodenum	K20-K31 Diseases of oesophagus, stomach and duodenum	XI Diseases of the digestive system	K2|K3[0-1]		68651	385082	103	1.16 (1.09, 1.24)	6.01546e-06	1	0.000320347	174.023	1.1597e-05	0.0347973	0.84 (0.62, 1.14)	0.26458	1.18 (1.09, 1.28)	4.45969e-05	103	1.16 (1.09, 1.24)	6.01546e-06	GeneATLAS	K20-K31	clinical_c_Block_K20-K31	K20-K31 Diseases of oesophagus, stomach and duodenum	66970	385294	Sex, array batch, UK Biobank Assessment Center, age, age2, and the leading 20 PCs	98	1.28 (1.20, 1.37)	3.48958e-13	1
LST	K11_PULP_PERIAPICAL	Diseases of pulp and periapical tissues	K00-K14 Diseases of oral cavity, salivary glands and jaws	XI Diseases of the digestive system	K04		15235	288472	103	1.24 (1.12, 1.37)	2.27555e-05	1	0.000889015	98.8271	0.570511	0.590734	1.09 (0.68, 1.74)	0.716173	1.32 (1.15, 1.51)	6.54509e-05	101	1.21 (1.09, 1.33)	0.000184761	Neale lab	K04	K04	Diagnoses - main ICD10: K04 Diseases of pulp and periapical tissues pulp and periapical tissues	1609	359585	Sex, age and the first 20 PCs	114	1.10 (0.83, 1.46)	0.508463	0
LST	K11_ORAL	Diseases of oral cavity, salivary glands and jaws	K00-K14 Diseases of oral cavity, salivary glands and jaws	XI Diseases of the digestive system	K0		165261	288472	103	1.10 (1.05, 1.16)	6.89589e-05	1	0.0020438	169.346	3.18556e-05	0.477265	1.02 (0.81, 1.27)	0.8898	1.07 (1.02, 1.14)	0.0126556	103	1.10 (1.05, 1.16)	6.89589e-05	GeneATLAS	K00-K14	clinical_c_Block_K00-K14	K00-K14 Diseases of oral cavity, salivary glands and jaws	16993	435271	Sex, array batch, UK Biobank Assessment Center, age, age2, and the leading 20 PCs	98	1.17 (1.04, 1.32)	0.00716615	1
LST	K11_INTESTOTH	Other diseases of intestines	K55-K64 Other diseases of intestines	XI Diseases of the digestive system	K5[5-9]|K6[0-3]		93340	360393	103	1.12 (1.06, 1.19)	9.1884e-05	1	0.00249874	166.665	5.5952e-05	0.737157	1.07 (0.82, 1.40)	0.624356	1.11 (1.04, 1.19)	0.00291992	103	1.12 (1.06, 1.19)	9.1884e-05	GeneATLAS	K55-K64	clinical_c_Block_K55-K64	K55-K64 Other diseases of intestines	71527	380737	Sex, array batch, UK Biobank Assessment Center, age, age2, and the leading 20 PCs	98	1.18 (1.12, 1.25)	2.53548e-09	1
LST	K11_ACUTPANC	Acute pancreatitis	K80-K87 Disorders of gallbladder, biliary tract and pancreas	XI Diseases of the digestive system	K85		7562	397583	103	1.32 (1.15, 1.53)	0.000130496	1	0.00313521	110.199	0.272353	0.773262	1.20 (0.61, 2.37)	0.604413	1.22 (0.99, 1.51)	0.0610539	95	1.19 (1.03, 1.37)	0.0187124	Neale lab	K85	K85	Diagnoses - main ICD10: K85 Acute pancreatitis	1292	359902	Sex, age and the first 20 PCs	114	1.17 (0.84, 1.63)	0.339319	0
LST	K11_GINGIVITIS_PERIODONTAL	Gingivitis and periodontal diseases	K00-K14 Diseases of oral cavity, salivary glands and jaws	XI Diseases of the digestive system	K05		118404	288472	103	1.12 (1.05, 1.18)	0.000158326	1	0.00358109	194.001	1.08274e-07	0.628949	1.05 (0.80, 1.37)	0.750521	1.08 (1.01, 1.15)	0.0194326	103	1.12 (1.05, 1.18)	0.000158326	Neale lab	K05	K05	Diagnoses - main ICD10: K05 Gingivitis and periodontal diseases	458	360736	Sex, age and the first 20 PCs	114	1.17 (0.69, 1.99)	0.557621	0
LST	K11_REFLUX	Gastro-oesophageal reflux disease	K20-K31 Diseases of oesophagus, stomach and duodenum	XI Diseases of the digestive system	K21		32232	385082	103	1.17 (1.08, 1.28)	0.000235699	1	0.00488153	157.648	0.000340417	0.0262753	0.75 (0.50, 1.12)	0.160122	1.13 (1.02, 1.26)	0.0167859	103	1.17 (1.08, 1.28)	0.000235699	Neale lab	K21	K21	Diagnoses - main ICD10: K21 Gastro-oesophageal reflux disease	10743	350451	Sex, age and the first 20 PCs	114	1.25 (1.11, 1.42)	0.000379788	1
LST	K11_CHOLELITH	Cholelithiasis	K80-K87 Disorders of gallbladder, biliary tract and pancreas	XI Diseases of the digestive system	K80		44582	397583	103	1.18 (1.08, 1.30)	0.000331236	1	0.00662086	233.852	2.34394e-12	0.226698	0.91 (0.59, 1.41)	0.667834	1.13 (1.02, 1.25)	0.0181834	101	1.19 (1.09, 1.29)	5.87818e-05	Neale lab	K80	K80	Diagnoses - main ICD10: K80 Cholelithiasis	10520	350674	Sex, age and the first 20 PCs	114	1.35 (1.18, 1.54)	1.26536e-05	1
LST	L12_PSORIASIS	Psoriasis	L40-L45 Papulosquamous disorders	XII Diseases of the skin and subcutaneous tissue	L40		11479	437420	103	1.28 (1.13, 1.45)	0.000124797	1	0.00306466	126.704	0.0491925	0.461233	1.03 (0.57, 1.86)	0.933765	1.26 (1.06, 1.49)	0.00821807	99	1.25 (1.11, 1.41)	0.000171933	Neale lab	L40	L12_PSORIASIS	Psoriasis	487	360707	Sex, age and the first 20 PCs	114	1.20 (0.73, 1.99)	0.470526	0
LST	L12_ABSCESS_CUT	Cutaneous abscess, furuncle and carbuncle	L00-L08 Infections of the skin and subcutaneous tissue	XII Diseases of the skin and subcutaneous tissue	L02		10296	426987	103	1.31 (1.14, 1.50)	0.000153619	1	0.00352095	139.511	0.00808654	0.225945	0.88 (0.46, 1.69)	0.696012	1.23 (1.02, 1.47)	0.0309578	96	1.23 (1.08, 1.39)	0.00128672	Neale lab	L02	L02	Diagnoses - main ICD10: L02 Cutaneous abscess, furuncle and carbuncle	1697	359497	Sex, age and the first 20 PCs	114	1.49 (1.10, 2.01)	0.00985645	1
LST	L12_PSORI_VULG	Psoriasis vulgaris	L40-L45 Papulosquamous disorders	XII Diseases of the skin and subcutaneous tissue	L400		7143	437420	103	1.33 (1.14, 1.56)	0.000326575	1	0.00662086	125.454	0.0574358	0.454581	1.01 (0.48, 2.12)	0.98306	1.28 (1.04, 1.57)	0.018182	91	1.24 (1.07, 1.44)	0.00475428
LST	M13_LOWBACKPAIN	Low back pain	M40-M54 Dorsopathies	XIII Diseases of the musculoskeletal system and connective tissue	M545		37567	322314	103	1.38 (1.26, 1.50)	1.15465e-12	1	1.98484e-09	187.54	5.21102e-07	0.560809	1.22 (0.80, 1.85)	0.358013	1.29 (1.16, 1.43)	1.19617e-06	103	1.38 (1.26, 1.50)	1.15465e-12	Neale lab	M54.5	M13_LOWBACKPAIN	Low back pain	5423	355771	Sex, age and the first 20 PCs	114	1.83 (1.52, 2.21)	1.22593e-10	1
LST	M13_DORSOPATHYOTH	Other dorsopathies, not elsewhere classified	M40-M54 Dorsopathies	XIII Diseases of the musculoskeletal system and connective tissue	M5[0-4]		99107	322314	103	1.28 (1.20, 1.38)	2.56112e-12	1	2.20128e-09	260.768	7.24271e-16	0.615827	1.18 (0.85, 1.65)	0.3305	1.28 (1.18, 1.38)	2.10838e-10	103	1.28 (1.20, 1.38)	2.56112e-12	GeneATLAS	M50-M54	clinical_c_Block_M50-M54	M50-M54 Other dorsopathies	21803	430461	Sex, array batch, UK Biobank Assessment Center, age, age2, and the leading 20 PCs	98	1.48 (1.31, 1.67)	2.39969e-10	1
LST	M13_DORSOPATHY	Dorsopathies	M40-M54 Dorsopathies	XIII Diseases of the musculoskeletal system and connective tissue	M4|M5[0-5]		131419	322314	103	1.24 (1.16, 1.32)	1.09041e-10	1	6.24804e-08	274.075	1.0932e-17	0.91474	1.26 (0.92, 1.71)	0.147868	1.24 (1.16, 1.32)	7.88445e-10	103	1.24 (1.16, 1.32)	1.09041e-10
LST	JOINTPAIN	Pain in joint	M00-M25 Arthropathie	XIII Diseases of the musculoskeletal system and connective tissue	M255		34952	240864	103	1.37 (1.24, 1.51)	2.73851e-10	1	1.17687e-07	203.937	8.73215e-09	0.863834	1.42 (0.90, 2.26)	0.138724	1.26 (1.13, 1.40)	1.79468e-05	101	1.34 (1.22, 1.47)	8.78753e-10	OpenGWAS	M25.5	ukb-b-13019	Diagnoses - main ICD10: M25.5 Pain in joint	1451	461559	Genotype array, sex and the first 10 PCs	62	1.53 (1.00, 2.34)	0.0524027	1
LST	M13_ARTHROPATHIES	Arthropathies	M00-M25 Arthropathie	XIII Diseases of the musculoskeletal system and connective tissue	M[0-2]		165937	287796	103	1.20 (1.13, 1.28)	1.42689e-09	1	4.15352e-07	257.66	1.89483e-15	0.858695	1.17 (0.88, 1.57)	0.276392	1.20 (1.12, 1.28)	2.53663e-08	103	1.20 (1.13, 1.28)	1.42689e-09
LST	M13_SOFTTISSUE	Soft tissue disorders	M60-M79 Soft tissue disorders	XIII Diseases of the musculoskeletal system and connective tissue	M[6-7]		127203	326530	103	1.23 (1.15, 1.31)	1.7448e-09	1	4.15352e-07	282.546	7.1291e-19	0.853268	1.19 (0.87, 1.63)	0.282252	1.14 (1.06, 1.22)	0.000228154	103	1.23 (1.15, 1.31)	1.7448e-09
LST	M13_OTHERJOINT	Other joint disorders	M00-M25 Arthropathie	XIII Diseases of the musculoskeletal system and connective tissue	M2[0-5]		99586	287796	103	1.24 (1.16, 1.33)	2.17462e-09	1	4.15352e-07	255.527	3.6512e-15	0.619655	1.14 (0.82, 1.60)	0.443511	1.21 (1.12, 1.30)	8.02004e-07	103	1.24 (1.16, 1.33)	2.17462e-09	Neale lab	M20-M25	M13_OTHERJOINT	#Other joint disorders	27347	333847	Sex, age and the first 20 PCs	114	1.23 (1.12, 1.35)	9.36404e-06	1
LST	M13_SPONDYLOSIS	Spondylosis	M40-M54 Dorsopathies	XIII Diseases of the musculoskeletal system and connective tissue	M47		24345	322314	103	1.40 (1.25, 1.57)	8.85588e-09	1	1.52233e-06	207.499	3.44358e-09	0.87454	1.46 (0.85, 2.51)	0.176388	1.28 (1.12, 1.47)	0.000333796	97	1.33 (1.21, 1.47)	1.67637e-08	Neale lab	M47	M47	Diagnoses - main ICD10: M47 Spondylosis	2004	359190	Sex, age and the first 20 PCs	114	1.80 (1.38, 2.34)	1.29548e-05	1
LST	M13_KNEEDERANGEMENTS	Internal derangement of knee	M00-M25 Arthropathie	XIII Diseases of the musculoskeletal system and connective tissue	M23		42717	287796	103	1.31 (1.20, 1.44)	1.2751e-08	1	1.99264e-06	232.8	3.17544e-12	0.241127	1.01 (0.65, 1.58)	0.96193	1.30 (1.18, 1.44)	2.76878e-07	102	1.30 (1.19, 1.42)	2.03733e-08	Neale lab	M23	M23	Diagnoses - main ICD10: M23 Internal derangement of knee	11831	349363	Sex, age and the first 20 PCs	114	1.24 (1.10, 1.39)	0.000498165	1
LST	M13_MENISCUSDERANGEMENTS	Meniscus derangement	M00-M25 Arthropathie	XIII Diseases of the musculoskeletal system and connective tissue	M23[0-3]		28818	287796	103	1.36 (1.22, 1.51)	3.04658e-08	1	4.36423e-06	217.468	2.36728e-10	0.519199	1.15 (0.69, 1.93)	0.596713	1.27 (1.13, 1.44)	8.33287e-05	100	1.30 (1.18, 1.44)	2.44981e-07	Neale lab	M23[0-3]	M13_MENISCUSDERANGEMENTS	Meniscus derangement	10831	350363	Sex, age and the first 20 PCs	114	1.21 (1.08, 1.36)	0.0014552	1
LST	M13_SPONDYLOPATHY	Spondylopathies	M40-M54 Dorsopathies	XIII Diseases of the musculoskeletal system and connective tissue	M4[5-9]		46755	322314	103	1.28 (1.17, 1.40)	3.56796e-08	1	4.71794e-06	215.94	3.59179e-10	0.900474	1.31 (0.86, 2.00)	0.20392	1.30 (1.18, 1.43)	8.77671e-08	101	1.29 (1.19, 1.39)	8.48148e-10	Neale lab	M45-M49	M13_SPONDYLOPATHY	#Spondylopathies	4393	356801	Sex, age and the first 20 PCs	114	1.70 (1.42, 2.03)	6.4453e-09	1
LST	M13_SCIATICA	Sciatica+with lumbago	M40-M54 Dorsopathies	XIII Diseases of the musculoskeletal system and connective tissue	M54[3-4]		23458	322314	103	1.38 (1.23, 1.55)	5.20759e-08	1	6.39418e-06	211.738	1.11717e-09	0.964249	1.36 (0.78, 2.37)	0.273835	1.41 (1.24, 1.61)	3.49616e-07	98	1.29 (1.16, 1.43)	1.31345e-06	Neale lab	M54[3-4]	M13_SCIATICA	Sciatica+with lumbago	1153	360041	Sex, age and the first 20 PCs	114	1.47 (1.03, 2.09)	0.0347508	1
LST	M13_ARTHROSIS_KNEE	Gonarthrosis	M00-M25 Arthropathie	XIII Diseases of the musculoskeletal system and connective tissue	M17		54570	287796	103	1.34 (1.20, 1.49)	7.22246e-08	1	8.27693e-06	325.273	4.01416e-25	0.844181	1.40 (0.85, 2.33)	0.189117	1.29 (1.18, 1.42)	1.29549e-07	99	1.25 (1.14, 1.37)	1.33065e-06	Neale lab	M17	M17	Diagnoses - main ICD10: M17 Gonarthrosis [arthrosis of knee]	11497	349697	Sex, age and the first 20 PCs	114	1.59 (1.41, 1.80)	1.68006e-13	1
LST	M13_SYNOTEND	Disorders of synovium and tendon	M60-M79 Soft tissue disorders	XIII Diseases of the musculoskeletal system and connective tissue	M6[5-8]		25653	326530	103	1.31 (1.19, 1.45)	1.24128e-07	1	1.20407e-05	174.197	1.11622e-05	0.765383	1.22 (0.76, 1.97)	0.415986	1.32 (1.17, 1.49)	4.55916e-06	99	1.25 (1.14, 1.37)	1.35883e-06	Neale lab	M65-M68	M13_SYNOTEND	Disorders of synovium and tendon	5894	355300	Sex, age and the first 20 PCs	114	1.29 (1.12, 1.50)	0.000497122	1
LST	M13_SOFTTISSUEOTH	Other soft tissue disorders, not elsewhere classified	M60-M79 Soft tissue disorders	XIII Diseases of the musculoskeletal system and connective tissue	M79		55533	326530	103	1.26 (1.16, 1.37)	1.27154e-07	1	1.20407e-05	246.239	6.10387e-14	0.715789	1.17 (0.78, 1.76)	0.454226	1.17 (1.06, 1.28)	0.000944076	102	1.25 (1.15, 1.35)	2.07189e-07	Neale lab	M79	M13_SOFTTISSUEOTH	Other soft tissue disorders, not elsewhere classified	7233	353961	Sex, age and the first 20 PCs	114	1.48 (1.27, 1.73)	8.92231e-07	1
LST	M13_ARTHROSIS	Arthrosis	M00-M25 Arthropathie	XIII Diseases of the musculoskeletal system and connective tissue	M1[5-9]		90094	287796	103	1.26 (1.16, 1.37)	1.33085e-07	1	1.20407e-05	310.936	5.58141e-23	0.839224	1.31 (0.87, 1.97)	0.194871	1.18 (1.09, 1.28)	3.07598e-05	102	1.23 (1.14, 1.33)	2.23957e-07	Neale lab	M15-M19	M13_ARTHROSIS	#Arthrosis	24977	336217	Sex, age and the first 20 PCs	114	1.37 (1.26, 1.49)	1.09267e-13	1
LST	M13_RHEUMATISM	Rheumatism, unspecified	M60-M79 Soft tissue disorders	XIII Diseases of the musculoskeletal system and connective tissue	M790		5449	326530	103	1.64 (1.36, 1.97)	1.7105e-07	1	1.47017e-05	130.309	0.0307916	0.833467	1.49 (0.62, 3.60)	0.3755	1.70 (1.34, 2.17)	1.2628e-05	81	1.36 (1.13, 1.63)	0.00115412	Neale lab	M79.0	M13_RHEUMATISM	Rheumatism, unspecified	150	361044	Sex, age and the first 20 PCs	114	1.98 (0.80, 4.89)	0.138189	0
Lower MVPA	M13_RHEUMATISM	Rheumatism, unspecified	M60-M79 Soft tissue disorders	XIII Diseases of the musculoskeletal system and connective tissue	M790		5449	326530	16	3.06 (2.00, 4.67)	2.35897e-07	1	0.000405506	14.9324	0.456295	0.240785	0.74 (0.07, 7.44)	0.803209	2.54 (1.36, 4.75)	0.00332378	9	1.73 (1.00, 2.97)	0.0483717	Neale lab	M79.0	M13_RHEUMATISM	Rheumatism, unspecified	150	361044	Sex, age and the first 20 PCs	18	1.54 (0.08, 29.56)	0.775161	0
LST	M13_LIMBPAIN	Pain in limb	M60-M79 Soft tissue disorders	XIII Diseases of the musculoskeletal system and connective tissue	M796		39716	326530	103	1.27 (1.16, 1.40)	1.94562e-07	1	1.59263e-05	212.164	9.96574e-10	0.408442	1.06 (0.69, 1.64)	0.777206	1.25 (1.13, 1.38)	1.40361e-05	102	1.26 (1.15, 1.38)	3.64673e-07	Neale lab	M79.6	M13_LIMBPAIN	Pain in limb	3674	357520	Sex, age and the first 20 PCs	114	1.48 (1.18, 1.86)	0.000601652	1
LST	M13_ARTHROSIS_OTH	Other arthrosis	M00-M25 Arthropathie	XIII Diseases of the musculoskeletal system and connective tissue	M19|M18		26066	287796	103	1.35 (1.20, 1.51)	2.60743e-07	1	2.03735e-05	211.801	1.09842e-09	0.943223	1.37 (0.80, 2.35)	0.252984	1.37 (1.21, 1.54)	4.7508e-07	98	1.28 (1.17, 1.41)	3.34875e-07	Neale lab	M19|M18	M13_ARTHROSIS_OTH	Other arthrosis	5168	356026	Sex, age and the first 20 PCs	114	1.42 (1.18, 1.70)	0.000192974	1
LST	M13_ENTESOPATHYOTH	Other enthesopathies	M60-M79 Soft tissue disorders	XIII Diseases of the musculoskeletal system and connective tissue	M77		13102	326530	103	1.42 (1.24, 1.63)	4.21375e-07	1	3.1132e-05	168.661	3.68233e-05	0.409927	1.09 (0.57, 2.07)	0.798649	1.50 (1.26, 1.78)	4.51283e-06	97	1.32 (1.16, 1.50)	2.39215e-05	Neale lab	M77	M77	Diagnoses - main ICD10: M77 Other enthesopathies	995	360199	Sex, age and the first 20 PCs	114	1.74 (1.20, 2.50)	0.00316449	1
LST	M13_POLYARTHROPATHIES	Polyarthropathies	M00-M25 Arthropathie	XIII Diseases of the musculoskeletal system and connective tissue	M0[5-9]|M1[0-4]		39202	287796	103	1.22 (1.13, 1.32)	5.67221e-07	1	3.90021e-05	144.387	0.00368586	0.257397	0.99 (0.68, 1.43)	0.953301	1.22 (1.10, 1.35)	0.000113257	103	1.22 (1.13, 1.32)	5.67221e-07	GeneATLAS	M05-M14	clinical_c_Block_M05-M14	M05-M14 Inflammatory polyarthropathies	20857	431407	Sex, array batch, UK Biobank Assessment Center, age, age2, and the leading 20 PCs	98	1.28 (1.15, 1.44)	1.28472e-05	1
LST	M13_SHOULDER	Shoulder lesions	M60-M79 Soft tissue disorders	XIII Diseases of the musculoskeletal system and connective tissue	M75		42342	326530	103	1.26 (1.15, 1.39)	8.91942e-07	1	5.89711e-05	230.788	5.66217e-12	0.987772	1.27 (0.81, 1.98)	0.29799	1.24 (1.12, 1.37)	2.78216e-05	102	1.26 (1.15, 1.37)	6.65706e-07	Neale lab	M75	M13_SHOULDER	Shoulder lesions	7243	353951	Sex, age and the first 20 PCs	114	1.47 (1.25, 1.72)	2.36526e-06	1
LST	M13_INTERVERTEB	Other intervertebral disc disorders	M40-M54 Dorsopathies	XIII Diseases of the musculoskeletal system and connective tissue	M51		46205	322314	103	1.25 (1.14, 1.37)	1.74068e-06	1	0.000106865	239.88	4.03515e-13	0.34341	1.54 (1.00, 2.37)	0.0553772	1.29 (1.17, 1.42)	3.83253e-07	101	1.22 (1.12, 1.33)	5.17532e-06	Neale lab	M51	M51	Diagnoses - main ICD10: M51 Other intervertebral disk disorders	4690	356504	Sex, age and the first 20 PCs	114	1.55 (1.28, 1.89)	9.79434e-06	1
LST	M13_LATERALEPICOND	Lateral epicondylitis	M60-M79 Soft tissue disorders	XIII Diseases of the musculoskeletal system and connective tissue	M771		5280	326530	103	1.55 (1.29, 1.86)	3.70998e-06	1	0.000205725	129.074	0.0362804	0.74814	1.78 (0.74, 4.28)	0.201246	1.35 (1.07, 1.71)	0.0128255	82	1.27 (1.06, 1.53)	0.00956573	Neale lab	M77.1	M13_LATERALEPICOND	Lateral epicondylitis	525	360669	Sex, age and the first 20 PCs	114	2.04 (1.19, 3.51)	0.00967654	1
LST	M13_DORSALGIANAS	Other/unspecified dorsalgia	M40-M54 Dorsopathies	XIII Diseases of the musculoskeletal system and connective tissue	M54[8-9]		17310	322314	103	1.28 (1.15, 1.43)	1.00804e-05	1	0.000481339	144.394	0.00368184	0.239053	0.94 (0.56, 1.59)	0.821988	1.18 (1.02, 1.36)	0.0223605	99	1.23 (1.11, 1.37)	9.49809e-05	Neale lab	M54[8-9]	M13_DORSALGIANAS	Other/unspecified dorsalgia	2118	359076	Sex, age and the first 20 PCs	114	1.66 (1.24, 2.22)	0.000639276	1
LST	M13_ROTATORCUFF	Rotator cuff syndrome	M60-M79 Soft tissue disorders	XIII Diseases of the musculoskeletal system and connective tissue	M751		29524	326530	103	1.24 (1.13, 1.37)	1.18018e-05	1	0.000548306	180.84	2.50608e-06	0.918717	1.27 (0.80, 2.02)	0.310359	1.31 (1.17, 1.46)	4.44861e-06	103	1.24 (1.13, 1.37)	1.18018e-05	Neale lab	M75.1	M13_ROTATORCUFF	Rotator cuff syndrome	2285	358909	Sex, age and the first 20 PCs	114	1.43 (1.09, 1.87)	0.0106361	1
LST	M13_RHEUMA	Rheumatoid arthritis	M00-M25 Arthropathie	XIII Diseases of the musculoskeletal system and connective tissue	M0[5-6]		14818	287796	103	1.25 (1.13, 1.39)	1.41165e-05	1	0.000622213	95.0068	0.675199	0.0853339	0.82 (0.51, 1.34)	0.434999	1.25 (1.08, 1.44)	0.00271839	101	1.23 (1.11, 1.36)	8.09481e-05	Neale lab	M0[5-6]	M13_RHEUMA	Rheumatoid arthritis	1605	359589	Sex, age and the first 20 PCs	114	0.97 (0.72, 1.32)	0.846158	0
LST	M13_GANGLION	Ganglion	M60-M79 Soft tissue disorders	XIII Diseases of the musculoskeletal system and connective tissue	M674		9085	326530	103	1.39 (1.20, 1.62)	1.61712e-05	1	0.000678006	145.578	0.00301927	0.457371	1.07 (0.52, 2.18)	0.859535	1.28 (1.08, 1.53)	0.00562988	92	1.23 (1.07, 1.40)	0.00260229	Neale lab	M67.4	M13_GANGLION	Ganglion	2239	358955	Sex, age and the first 20 PCs	114	1.41 (1.11, 1.79)	0.00485711	1
LST	M13_CERVICDISC	Cervical disc disorders	M40-M54 Dorsopathies	XIII Diseases of the musculoskeletal system and connective tissue	M50		16143	322314	103	1.32 (1.16, 1.50)	2.85855e-05	1	0.00104823	182.714	1.62553e-06	0.152288	0.85 (0.46, 1.56)	0.602078	1.36 (1.16, 1.59)	0.000122192	98	1.29 (1.15, 1.44)	1.93303e-05	Neale lab	M50	M50	Diagnoses - main ICD10: M50 Cervical disk disorders	875	360319	Sex, age and the first 20 PCs	114	1.87 (1.27, 2.76)	0.00151267	1
LST	M13_ADHCAPSULITIS	Adhesive capsulitis of shoulder	M60-M79 Soft tissue disorders	XIII Diseases of the musculoskeletal system and connective tissue	M750		6666	326530	103	1.46 (1.22, 1.74)	3.10919e-05	1	0.00111348	148.557	0.00180907	0.226881	2.42 (1.05, 5.61)	0.0411382	1.47 (1.18, 1.84)	0.000564324	86	1.23 (1.05, 1.44)	0.0121513	Neale lab	M75.0	M13_ADHCAPSULITIS	Adhesive capsulitis of shoulder	1198	359996	Sex, age and the first 20 PCs	114	1.51 (1.05, 2.16)	0.0251623	0
LST	M13_IMPINGEMENT	Impingement syndrome of shoulder	M60-M79 Soft tissue disorders	XIII Diseases of the musculoskeletal system and connective tissue	M754		10251	326530	103	1.39 (1.19, 1.62)	3.51303e-05	1	0.0011841	174.71	9.97035e-06	0.498236	1.79 (0.85, 3.75)	0.12796	1.21 (1.01, 1.46)	0.0384419	88	1.19 (1.04, 1.35)	0.00902827	Neale lab	M75.4	M13_IMPINGEMENT	Impingement syndrome of shoulder	3420	357774	Sex, age and the first 20 PCs	114	1.44 (1.19, 1.75)	0.000240871	1
LST	M13_THORACISPINEPAIN	Pain in thoracic spine	M40-M54 Dorsopathies	XIII Diseases of the musculoskeletal system and connective tissue	M546		5912	322314	103	1.41 (1.19, 1.66)	5.48818e-05	1	0.00168468	115.985	0.162599	0.22782	0.88 (0.40, 1.92)	0.740161	1.32 (1.05, 1.66)	0.0154897	91	1.29 (1.09, 1.52)	0.00274009	Neale lab	M54.6	M13_THORACISPINEPAIN	Pain in thoracic spine	164	361030	Sex, age and the first 20 PCs	114	0.87 (0.37, 2.07)	0.755777	0
LST	M13_PATELLAOTH	Other disorders of patella	M00-M25 Arthropathie	XIII Diseases of the musculoskeletal system and connective tissue	M22[2-9]		7652	287796	103	1.38 (1.18, 1.61)	6.4478e-05	1	0.00194452	132.835	0.0217571	0.973481	1.36 (0.64, 2.87)	0.422746	1.38 (1.13, 1.69)	0.00178084	94	1.26 (1.09, 1.45)	0.00141795	Neale lab	M22[2-9]	M13_PATELLAOTH	Other disorders of patella	375	360819	Sex, age and the first 20 PCs	114	1.27 (0.68, 2.37)	0.460262	0
LST	M13_MEDIALEPICOND	Medial epicondylitis	M60-M79 Soft tissue disorders	XIII Diseases of the musculoskeletal system and connective tissue	M770		1326	326530	103	1.95 (1.40, 2.72)	8.06724e-05	1	0.00231126	106.316	0.365206	0.766903	2.46 (0.51, 11.96)	0.266037	1.59 (0.98, 2.56)	0.0577824	50	1.02 (0.65, 1.61)	0.920277	Neale lab	M77.0	M13_MEDIALEPICOND	Medial epicondylitis	122	361072	Sex, age and the first 20 PCs	114	0.92 (0.29, 2.87)	0.884714	0
LST	M13_SPINSTENOSIS	Spinal stenosis	M40-M54 Dorsopathies	XIII Diseases of the musculoskeletal system and connective tissue	M480		23153	322314	103	1.27 (1.13, 1.44)	9.44842e-05	1	0.00249874	213.688	6.61345e-10	0.99662	1.27 (0.71, 2.26)	0.417021	1.32 (1.15, 1.51)	4.65915e-05	100	1.26 (1.13, 1.41)	4.11743e-05	Neale lab	M48.0	M13_SPINSTENOSIS	Spinal stenosis	1910	359284	Sex, age and the first 20 PCs	114	1.70 (1.31, 2.19)	5.85612e-05	1
LST	M13_CERVICOBRACHSDR	Cervicobrachial syndrome	M40-M54 Dorsopathies	XIII Diseases of the musculoskeletal system and connective tissue	M531		9185	322314	103	1.34 (1.15, 1.55)	0.000109736	1	0.00285813	140.164	0.00730063	0.638673	1.13 (0.56, 2.29)	0.724395	1.25 (1.04, 1.52)	0.0196142	92	1.26 (1.10, 1.43)	0.000700299
LST	M13_OTHERBONE	Other disorders of bone	M80-M94 Osteopathies and chondropathies	XIII Diseases of the musculoskeletal system and connective tissue	M89|M9[0-4]		8033	429826	103	1.31 (1.14, 1.51)	0.000161503	1	0.0036055	115.937	0.163354	0.032433	2.69 (1.39, 5.21)	0.00420106	1.35 (1.11, 1.65)	0.00264276	96	1.24 (1.08, 1.43)	0.00186044	Neale lab	M89	M89	Diagnoses - main ICD10: M89 Other disorders of bone	792	360402	Sex, age and the first 20 PCs	114	1.52 (1.00, 2.33)	0.0513049	1
LST	N14_FEMALEGENNONINF	Noninflammatory disorders of female genital tract	N80-N98 Noninflammatory disorders of female genital tract	XIV Diseases of the genitourinary system	N8|N9[0-8]	2	135150	119468	103	1.18 (1.11, 1.26)	4.34652e-07	1	3.1132e-05	177.742	5.07071e-06	0.0337697	0.86 (0.64, 1.15)	0.310075	1.18 (1.10, 1.27)	1.31505e-05	103	1.18 (1.11, 1.26)	4.34652e-07	GeneATLAS	N80-N98	clinical_c_Block_N80-N98	N80-N98 Noninflammatory disorders of female genital tract	52974	192520	Array batch, UK Biobank Assessment Center, age, age2, and the leading 20 PCs	98	1.18 (1.10, 1.26)	1.75779e-06	1
LST	N14_FEMGENPAIN	Pain and other conditions associated with female genital organs and menstrual cycle	N80-N98 Noninflammatory disorders of female genital tract	XIV Diseases of the genitourinary system	N94	2	8894	119468	103	1.46 (1.25, 1.71)	3.03337e-06	1	0.000173812	151.824	0.00101084	0.989808	1.47 (0.69, 3.14)	0.323387	1.44 (1.18, 1.75)	0.000367582	91	1.27 (1.10, 1.46)	0.000849582	Neale lab	N94	N94	Diagnoses - main ICD10: N94 Pain and other conditions associated with female genital organs and menstrual cycle	1295	192879	Age and the first 20 PCs	114	1.92 (1.41, 2.62)	3.71622e-05	1
LST	N14_FEMALE_GENITAL_LSIL	LSIL lesion of the cervix uteri, vagina or vulva	N80-N98 Noninflammatory disorders of female genital tract	XIV Diseases of the genitourinary system	N870|N890|N900	2	5195	249423	103	1.48 (1.25, 1.76)	6.14977e-06	1	0.000320347	107.255	0.341541	0.570255	1.18 (0.52, 2.64)	0.695101	1.44 (1.13, 1.83)	0.00344363	89	1.26 (1.05, 1.50)	0.0125211
LST	N14_FEMALE_GENITAL_DYSPLASIA_ALL	All dysplastic lesions of the cervix uteri, vagina or vulva	N80-N98 Noninflammatory disorders of female genital tract	XIV Diseases of the genitourinary system	N87|N89[0-3]|N90[0-3]|D06|D071|D072	2	11718	242900	103	1.30 (1.16, 1.47)	1.72966e-05	1	0.000707927	119.582	0.112623	0.316551	0.98 (0.55, 1.74)	0.937657	1.26 (1.07, 1.49)	0.00619923	99	1.24 (1.11, 1.39)	0.000230701
LST	N14_CERVICAL_DYSPLASIA_ALL	All dysplastic lesions of the cervix uteri	N80-N98 Noninflammatory disorders of female genital tract	XIV Diseases of the genitourinary system	N870|N871|N872|N879|D060|D061|D067|D069	2	10268	244350	103	1.32 (1.16, 1.51)	2.5248e-05	1	0.000964475	121.813	0.088139	0.304318	0.96 (0.52, 1.79)	0.903679	1.41 (1.18, 1.68)	0.000118027	95	1.27 (1.12, 1.43)	0.000175144
LST	N14_FEMALEGENINF	Inflammatory diseases of female pelvic organs	N70-N77 Inflammatory diseases of female pelvic organs	XIV Diseases of the genitourinary system	N7	2	28179	226439	103	1.22 (1.11, 1.35)	3.23485e-05	1	0.00113484	165.214	7.55269e-05	0.255067	0.95 (0.60, 1.49)	0.809172	1.19 (1.06, 1.34)	0.00431832	102	1.21 (1.10, 1.33)	6.35096e-05	GeneATLAS	N70-N77	clinical_c_Block_N70-N77	N70-N77 Inflammatory diseases of female pelvic organs	6547	238947	Array batch, UK Biobank Assessment Center, age, age2, and the leading 20 PCs	98	1.29 (1.09, 1.52)	0.0027713	1
LST	N14_CERVICAL_LSIL	LSIL lesion of the cervix uteri	N80-N98 Noninflammatory disorders of female genital tract	XIV Diseases of the genitourinary system	N870	2	4119	250499	103	1.48 (1.23, 1.79)	3.34726e-05	1	0.00115079	94.3609	0.692101	0.654944	1.22 (0.50, 2.94)	0.663775	1.60 (1.21, 2.12)	0.00103501	88	1.34 (1.10, 1.64)	0.00381178
LST	N14_MESNRUIRREG	Excessive, frequent and irregular menstruation	N80-N98 Noninflammatory disorders of female genital tract	XIV Diseases of the genitourinary system	N92	2	45284	119468	103	1.23 (1.11, 1.35)	3.65932e-05	1	0.00120969	218.243	1.91386e-10	0.241137	0.94 (0.59, 1.49)	0.779021	1.22 (1.10, 1.35)	0.000193715	103	1.23 (1.11, 1.35)	3.65932e-05	Neale lab	N92	N92	Diagnoses - main ICD10: N92 Excessive, frequent and irregular menstruation	8475	185699	Age and the first 20 PCs	114	1.43 (1.26, 1.62)	1.56517e-08	1
Lower MVPA	N14_MESNRUIRREG	Excessive, frequent and irregular menstruation	N80-N98 Noninflammatory disorders of female genital tract	XIV Diseases of the genitourinary system	N92	2	45284	119468	16	1.85 (1.40, 2.45)	1.70638e-05	1	0.0146664	39.6704	0.000508451	0.950522	1.76 (0.36, 8.58)	0.494248	1.84 (1.42, 2.40)	5.84155e-06	15	1.71 (1.33, 2.20)	2.39569e-05	Neale lab	N92	N92	Diagnoses - main ICD10: N92 Excessive, frequent and irregular menstruation	8475	185699	Age and the first 20 PCs	18	1.39 (1.02, 1.89)	0.0381743	1
LST	N14_RENALTUB	Renal tubulo-interstitial diseases	N10-N16 Renal tubulo-interstitial diseases	XIV Diseases of the genitourinary system	N1		47199	406534	103	1.13 (1.06, 1.21)	0.000116462	1	0.00298803	121.158	0.0948459	0.33353	0.98 (0.72, 1.32)	0.889852	1.11 (1.02, 1.20)	0.0159251	103	1.13 (1.06, 1.21)	0.000116462	GeneATLAS	N10-N16	clinical_c_Block_N10-N16	N10-N16 Renal tubulo-interstitial diseases	4099	448165	Sex, array batch, UK Biobank Assessment Center, age, age2, and the leading 20 PCs	98	1.29 (1.05, 1.60)	0.0153495	1
LST	N14_MENORRHAGIA	Menorrhagia	N80-N98 Noninflammatory disorders of female genital tract	XIV Diseases of the genitourinary system	N920	2	26066	119468	103	1.23 (1.11, 1.37)	0.00012232	1	0.00306466	167.12	5.08929e-05	0.708307	1.12 (0.67, 1.86)	0.661751	1.24 (1.10, 1.41)	0.000746015	102	1.20 (1.08, 1.32)	0.00043202
Lower MVPA	N14_MENORRHAGIA	Menorrhagia	N80-N98 Noninflammatory disorders of female genital tract	XIV Diseases of the genitourinary system	N920	2	26066	119468	16	1.88 (1.35, 2.62)	0.000209065	1	0.0598971	36.0706	0.0017268	0.873765	2.19 (0.34, 14.30)	0.426867	1.65 (1.17, 2.32)	0.00404007	14	1.54 (1.23, 1.94)	0.000213966
LST	N14_INFLUTH	Inflammatory disease of uterus	N70-N77 Inflammatory diseases of female pelvic organs	XIV Diseases of the genitourinary system	N71	2	5370	226439	103	1.44 (1.19, 1.74)	0.000141636	1	0.00329018	136.246	0.0132908	0.150258	0.76 (0.31, 1.85)	0.542257	1.43 (1.12, 1.82)	0.00404832	83	1.16 (0.97, 1.39)	0.0974682
LST	N14_SALPHOOPH	Salpingitis and oophoritis	N70-N77 Inflammatory diseases of female pelvic organs	XIV Diseases of the genitourinary system	N70	2	6814	226439	103	1.32 (1.14, 1.52)	0.00021957	1	0.00460294	94.4785	0.689047	0.292687	0.91 (0.46, 1.83)	0.798944	1.26 (1.02, 1.55)	0.033915	96	1.19 (1.03, 1.39)	0.0220967
Lower MVPA	N14_ENDOMETRIOSIS_NOS	Unspecified/other endometriosis	N80-N98 Noninflammatory disorders of female genital tract	XIV Diseases of the genitourinary system	N80[8-9]	2	3745	119468	16	3.03 (1.76, 5.22)	6.16002e-05	1	0.0298491	16.9157	0.323927	0.121374	30.62 (1.87, 501.21)	0.0309117	3.25 (1.54, 6.83)	0.00190792	10	1.52 (0.79, 2.95)	0.211928	Neale lab	N80[8-9]	ENDOMETRIOSIS_NOS	Unspecified/other endometriosis	434	193740	Age and the first 20 PCs	18	1.47 (0.38, 5.62)	0.575386	0

### Sheet: ST S6-1 Certain infectious and
ICD 10 Block	Exposure	Phenocode	Phenotype	ICD 10 chapter	Num_cases	Num_controls	nsnp	beta	se	or_ivwci	pval	Bonferroni correction	pval_fdr	Q	pval_Q	p_eggerinter	or_egger	pval_egger	or_wm	pval_wm	nsnp_seiger	or_seiger	pval_seiger
A30-A49 Other bacterial diseases	LST	AB1_BACTINF_NOS	Bacterial infection, other or unspecified	I Certain infectious and parasitic diseases	22704	399149	103	0.140591	0.0429042	1.15 (1.06, 1.25)	0.00104969	0	0.0168637
A30-A49 Other bacterial diseases	Lower MVPA	AB1_BACTINF_NOS	Bacterial infection, other or unspecified	I Certain infectious and parasitic diseases	22704	399149	16	0.309359	0.127436	1.36 (1.06, 1.75)	0.0152005	0	0.339347
B25-B34 Other viral diseases	LST	AB1_VIRAAL_CONJUNCT	Viral conjunctivitis	I Certain infectious and parasitic diseases	673	441039	103	0.691655	0.232265	2.00 (1.27, 3.15)	0.00290255	0	0.0341746
B25-B34 Other viral diseases	Lower MVPA	AB1_VIRAAL_CONJUNCT	Viral conjunctivitis	I Certain infectious and parasitic diseases	673	441039	16	-0.60158	0.678561	0.55 (0.14, 2.07)	0.37532	0	0.830639
A30-A49 Other bacterial diseases	LST	AB1_OTHER_BACTERIAL	Other bacterial diseases	I Certain infectious and parasitic diseases	54584	399149	103	0.106117	0.0365629	1.11 (1.04, 1.19)	0.00370422	0	0.0393058
A30-A49 Other bacterial diseases	Lower MVPA	AB1_OTHER_BACTERIAL	Other bacterial diseases	I Certain infectious and parasitic diseases	54584	399149	16	0.143932	0.0922594	1.15 (0.96, 1.38)	0.118741	0	0.61127
B25-B34 Other viral diseases	LST	AB1_OTHER_VIRAL	Other viral diseases	I Certain infectious and parasitic diseases	12694	441039	103	0.166023	0.0593043	1.18 (1.05, 1.33)	0.00511797	0	0.0517517
B25-B34 Other viral diseases	Lower MVPA	AB1_OTHER_VIRAL	Other viral diseases	I Certain infectious and parasitic diseases	12694	441039	16	0.40216	0.191661	1.50 (1.03, 2.18)	0.0358801	0	0.424619
A00-A09 Intestinal infectious diseases	LST	BACT_INTEST_INFECTION_NOS	Other specified/unspecified bacterial intestinal infections	I Certain infectious and parasitic diseases	2130	446913	103	0.379275	0.139398	1.46 (1.11, 1.92)	0.00651244	0	0.0628926
A00-A09 Intestinal infectious diseases	Lower MVPA	BACT_INTEST_INFECTION_NOS	Other specified/unspecified bacterial intestinal infections	I Certain infectious and parasitic diseases	2130	446913	16	-0.275528	0.339464	0.76 (0.39, 1.48)	0.416989	0	0.838054
A50-A64 Infections with a predominantly sexual mode of transmission	LST	AB1_SEXUAL_TRANSMISSION	Infections with a predominantly sexual mode of transmission	I Certain infectious and parasitic diseases	13366	440367	103	0.168008	0.0626878	1.18 (1.05, 1.34)	0.00736044	0	0.0676609
A50-A64 Infections with a predominantly sexual mode of transmission	Lower MVPA	AB1_SEXUAL_TRANSMISSION	Infections with a predominantly sexual mode of transmission	I Certain infectious and parasitic diseases	13366	440367	16	-0.0297923	0.147828	0.97 (0.73, 1.30)	0.840281	0	0.981208
A50-A64 Infections with a predominantly sexual mode of transmission	LST	AB1_GONOCOCCAL	Gonococcal infection	I Certain infectious and parasitic diseases	1054	440367	103	0.506782	0.203103	1.66 (1.11, 2.47)	0.0125887	0	0.0983638
A50-A64 Infections with a predominantly sexual mode of transmission	Lower MVPA	AB1_GONOCOCCAL	Gonococcal infection	I Certain infectious and parasitic diseases	1054	440367	16	-0.000238421	0.482533	1.00 (0.39, 2.57)	0.999606	0	0.999761
A50-A64 Infections with a predominantly sexual mode of transmission	LST	AB1_SEXUAL_TRANSMISSION_NOS	Other predominantly sexually transmitted diseases, not elsewhere classified	I Certain infectious and parasitic diseases	7060	440367	103	0.198715	0.0798939	1.22 (1.04, 1.43)	0.0128739	0	0.0996856
A50-A64 Infections with a predominantly sexual mode of transmission	Lower MVPA	AB1_SEXUAL_TRANSMISSION_NOS	Other predominantly sexually transmitted diseases, not elsewhere classified	I Certain infectious and parasitic diseases	7060	440367	16	-0.258552	0.222693	0.77 (0.50, 1.19)	0.245632	0	0.739683
B15-B19 Viral hepatitis	LST	AB1_VIRAL_HEPATITIS	Viral hepatitis	I Certain infectious and parasitic diseases	2519	451214	103	0.30239	0.135276	1.35 (1.04, 1.76)	0.0253934	0	0.165953
B15-B19 Viral hepatitis	Lower MVPA	AB1_VIRAL_HEPATITIS	Viral hepatitis	I Certain infectious and parasitic diseases	2519	451214	16	-0.357906	0.425777	0.70 (0.30, 1.61)	0.400576	0	0.838054
A70-A74 Other diseases caused by chlamydiae	LST	AB1_OTHER_CHLAMYDIAE	Other diseases caused by chlamydiae	I Certain infectious and parasitic diseases	385	453348	103	0.653685	0.30816	1.92 (1.05, 3.52)	0.0339008	0	0.198892
A70-A74 Other diseases caused by chlamydiae	Lower MVPA	AB1_OTHER_CHLAMYDIAE	Other diseases caused by chlamydiae	I Certain infectious and parasitic diseases	385	453348	16	0.652515	0.799916	1.92 (0.40, 9.21)	0.414655	0	0.838054
B95-B98 Bacterial, viral and other infectious agents	LST	AB1_BACT_BIR_OTHER_INF_AGENTS	Bacterial, viral and other infectious agents	I Certain infectious and parasitic diseases	3171	450562	103	0.214899	0.107421	1.24 (1.00, 1.53)	0.0454431	0	0.241548
B95-B98 Bacterial, viral and other infectious agents	Lower MVPA	AB1_BACT_BIR_OTHER_INF_AGENTS	Bacterial, viral and other infectious agents	I Certain infectious and parasitic diseases	3171	450562	16	0.180357	0.308025	1.20 (0.65, 2.19)	0.558194	0	0.897129
A15-A19 Tuberculosis	LST	AB1_RESP_TUBERCU_NONCONF	Respiratory tuberculosis, not confirmed bacteriologically or histologically	I Certain infectious and parasitic diseases	1513	450922	103	0.312914	0.160857	1.37 (1.00, 1.87)	0.0517402	0	0.262364
A15-A19 Tuberculosis	Lower MVPA	AB1_RESP_TUBERCU_NONCONF	Respiratory tuberculosis, not confirmed bacteriologically or histologically	I Certain infectious and parasitic diseases	1513	450922	16	0.962106	0.503219	2.62 (0.98, 7.02)	0.0558887	0	0.511494
B90-B94 Sequelae of infectious and parasitic diseases	LST	AB1_SEQULAE_TUBERCU	Sequelae of tuberculosis	I Certain infectious and parasitic diseases	667	450833	103	0.474524	0.244389	1.61 (1.00, 2.59)	0.0521767	0	0.263103
B90-B94 Sequelae of infectious and parasitic diseases	Lower MVPA	AB1_SEQULAE_TUBERCU	Sequelae of tuberculosis	I Certain infectious and parasitic diseases	667	450833	16	1.01284	0.768437	2.75 (0.61, 12.42)	0.187487	0	0.679938
A50-A64 Infections with a predominantly sexual mode of transmission	LST	AB1_CHLAMYDIA_OTHER	Other sexually transmitted chlamydial diseases	I Certain infectious and parasitic diseases	2478	440367	103	0.241833	0.124561	1.27 (1.00, 1.63)	0.0521991	0	0.263103
A50-A64 Infections with a predominantly sexual mode of transmission	Lower MVPA	AB1_CHLAMYDIA_OTHER	Other sexually transmitted chlamydial diseases	I Certain infectious and parasitic diseases	2478	440367	16	0.147596	0.443227	1.16 (0.49, 2.76)	0.739133	0	0.952025
A00-A09 Intestinal infectious diseases	LST	AB1_INTESTINAL_INFECTIONS	Intestinal infectious diseases	I Certain infectious and parasitic diseases	50302	403431	103	0.0669672	0.0363908	1.07 (1.00, 1.15)	0.0657354	0	0.297911
A00-A09 Intestinal infectious diseases	Lower MVPA	AB1_INTESTINAL_INFECTIONS	Intestinal infectious diseases	I Certain infectious and parasitic diseases	50302	403431	16	0.14264	0.0944203	1.15 (0.96, 1.39)	0.130867	0	0.62472
B00-B09 Viral infections characterized by skin and mucous membrane lesions	LST	AB1_RUBELLA	Rubella [German measles]	I Certain infectious and parasitic diseases	1155	435872	103	-0.328733	0.179403	0.72 (0.51, 1.02)	0.066897	0	0.30025
B00-B09 Viral infections characterized by skin and mucous membrane lesions	Lower MVPA	AB1_RUBELLA	Rubella [German measles]	I Certain infectious and parasitic diseases	1155	435872	16	0.401548	0.461889	1.49 (0.60, 3.69)	0.38465	0	0.83672
B99-B99 Other infectious diseases	LST	AB1_OTHER_INFECTIONS	Other infectious diseases	I Certain infectious and parasitic diseases	2745	450988	103	0.219874	0.121025	1.25 (0.98, 1.58)	0.0692536	0	0.302183
B99-B99 Other infectious diseases	Lower MVPA	AB1_OTHER_INFECTIONS	Other infectious diseases	I Certain infectious and parasitic diseases	2745	450988	16	-0.0603119	0.310822	0.94 (0.51, 1.73)	0.846145	0	0.981208
B65-B83 Helminthiases	LST	AB1_ENTEROBIASIS	Enterobiasis	I Certain infectious and parasitic diseases	133	453171	103	0.925661	0.521405	2.52 (0.91, 7.01)	0.0758449	0	0.320338
B65-B83 Helminthiases	Lower MVPA	AB1_ENTEROBIASIS	Enterobiasis	I Certain infectious and parasitic diseases	133	453171	16	0.288056	1.35269	1.33 (0.09, 18.90)	0.831366	0	0.98003
B90-B94 Sequelae of infectious and parasitic diseases	LST	AB1_SEQULAE_POLIO	Sequelae of poliomyelitis	I Certain infectious and parasitic diseases	237	450833	103	0.681261	0.391833	1.98 (0.92, 4.26)	0.0820957	0	0.33266
B90-B94 Sequelae of infectious and parasitic diseases	Lower MVPA	AB1_SEQULAE_POLIO	Sequelae of poliomyelitis	I Certain infectious and parasitic diseases	237	450833	16	-0.855416	1.01589	0.43 (0.06, 3.11)	0.39977	0	0.838054
B25-B34 Other viral diseases	LST	AB1_VIRAL_NOS	Other viral diseases, not elsewhere classified	I Certain infectious and parasitic diseases	7371	441039	103	0.138001	0.0812761	1.15 (0.98, 1.35)	0.0895209	0	0.346591
B25-B34 Other viral diseases	Lower MVPA	AB1_VIRAL_NOS	Other viral diseases, not elsewhere classified	I Certain infectious and parasitic diseases	7371	441039	16	0.585095	0.183787	1.80 (1.25, 2.57)	0.00145484	0	0.14711
A30-A49 Other bacterial diseases	LST	AB1_ERYSIPELAS	Erysipelas	I Certain infectious and parasitic diseases	24825	399149	103	0.0900498	0.0541387	1.09 (0.98, 1.22)	0.0962494	0	0.357349
A30-A49 Other bacterial diseases	Lower MVPA	AB1_ERYSIPELAS	Erysipelas	I Certain infectious and parasitic diseases	24825	399149	16	0.0174635	0.150129	1.02 (0.76, 1.37)	0.907397	0	0.98853
A30-A49 Other bacterial diseases	LST	AB1_WHOOPCOUGH	Whooping cough	I Certain infectious and parasitic diseases	199	399149	103	0.735128	0.446946	2.09 (0.87, 5.01)	0.100015	0	0.364573
A30-A49 Other bacterial diseases	Lower MVPA	AB1_WHOOPCOUGH	Whooping cough	I Certain infectious and parasitic diseases	199	399149	16	0.616334	1.10592	1.85 (0.21, 16.18)	0.577319	0	0.903806
A30-A49 Other bacterial diseases	LST	AB1_OTHER_SEPSIS	Other septicaemia	I Certain infectious and parasitic diseases	15156	399149	103	0.0869964	0.0576132	1.09 (0.97, 1.22)	0.131041	0	0.426683
A30-A49 Other bacterial diseases	Lower MVPA	AB1_OTHER_SEPSIS	Other septicaemia	I Certain infectious and parasitic diseases	15156	399149	16	0.00866299	0.150395	1.01 (0.75, 1.35)	0.954066	0	0.994708
A00-A09 Intestinal infectious diseases	LST	AB1_CHOLERA	Cholera	I Certain infectious and parasitic diseases	1490	403431	103	0.248234	0.166018	1.28 (0.93, 1.77)	0.134855	0	0.431688
A00-A09 Intestinal infectious diseases	Lower MVPA	AB1_CHOLERA	Cholera	I Certain infectious and parasitic diseases	1490	403431	16	-0.0061184	0.40946	0.99 (0.45, 2.22)	0.988078	0	0.998199
A15-A19 Tuberculosis	LST	AB1_RESP_TUBERCU_CONF	Respiratory tuberculosis, bacteriologically and histologically confirmed	I Certain infectious and parasitic diseases	638	450922	103	-0.33774	0.238756	0.71 (0.45, 1.14)	0.157191	0	0.465882
A15-A19 Tuberculosis	Lower MVPA	AB1_RESP_TUBERCU_CONF	Respiratory tuberculosis, bacteriologically and histologically confirmed	I Certain infectious and parasitic diseases	638	450922	16	0.659718	0.619791	1.93 (0.57, 6.52)	0.287138	0	0.769576
B15-B19 Viral hepatitis	LST	AB1_HEPATITIS_B	Acute hepatitis B	I Certain infectious and parasitic diseases	133	451214	103	0.768797	0.549981	2.16 (0.73, 6.34)	0.162155	0	0.472524
B15-B19 Viral hepatitis	Lower MVPA	AB1_HEPATITIS_B	Acute hepatitis B	I Certain infectious and parasitic diseases	133	451214	16	1.05425	1.3533	2.87 (0.20, 40.72)	0.435967	0	0.850655
B20-B24 Human immunodeficiency virus [HIV] disease	LST	AB1_OTHER_CONDITIONS	Human immunodeficiency virus [HIV] disease resulting in other conditions	I Certain infectious and parasitic diseases	479	453198	103	0.376285	0.275987	1.46 (0.85, 2.50)	0.172752	0	0.48682
B20-B24 Human immunodeficiency virus [HIV] disease	Lower MVPA	AB1_OTHER_CONDITIONS	Human immunodeficiency virus [HIV] disease resulting in other conditions	I Certain infectious and parasitic diseases	479	453198	16	-0.192221	0.804838	0.83 (0.17, 4.00)	0.811236	0	0.98003
A50-A64 Infections with a predominantly sexual mode of transmission	LST	AB1_LATE_SYPHILIS	Late syphilis	I Certain infectious and parasitic diseases	386	440367	103	-0.462802	0.342418	0.63 (0.32, 1.23)	0.176513	0	0.492574
A50-A64 Infections with a predominantly sexual mode of transmission	Lower MVPA	AB1_LATE_SYPHILIS	Late syphilis	I Certain infectious and parasitic diseases	386	440367	16	-0.20035	0.933702	0.82 (0.13, 5.10)	0.830098	0	0.98003
B85-B89 Pediculosis, acariasis and other infestations	LST	AB1_PEDICULOSIS_ACARIASIS_OTHERINFEST	Pediculosis, acariasis and other infestations	I Certain infectious and parasitic diseases	1964	451769	103	0.182095	0.136283	1.20 (0.92, 1.57)	0.181498	0	0.500795
B85-B89 Pediculosis, acariasis and other infestations	Lower MVPA	AB1_PEDICULOSIS_ACARIASIS_OTHERINFEST	Pediculosis, acariasis and other infestations	I Certain infectious and parasitic diseases	1964	451769	16	0.41724	0.353551	1.52 (0.76, 3.03)	0.237944	0	0.732611
B25-B34 Other viral diseases	LST	AB1_EBV	Infectious mononucleosis	I Certain infectious and parasitic diseases	3439	441039	103	0.138206	0.10395	1.15 (0.94, 1.41)	0.18367	0	0.50436
B25-B34 Other viral diseases	Lower MVPA	AB1_EBV	Infectious mononucleosis	I Certain infectious and parasitic diseases	3439	441039	16	0.360907	0.315996	1.43 (0.77, 2.67)	0.253402	0	0.742157
A80-A89 Viral infections of the central nervous system	LST	AB1_VIRAL_MENINGITIS	Viral meningitis	I Certain infectious and parasitic diseases	1274	451138	103	-0.224205	0.169004	0.80 (0.57, 1.11)	0.184632	0	0.505222
A80-A89 Viral infections of the central nervous system	Lower MVPA	AB1_VIRAL_MENINGITIS	Viral meningitis	I Certain infectious and parasitic diseases	1274	451138	16	0.281529	0.43841	1.33 (0.56, 3.13)	0.520769	0	0.884373
A50-A64 Infections with a predominantly sexual mode of transmission	LST	AB1_ANOGENITAL_HERPES_SIMPLEX	Anogenital herpesviral [herpes simplex] infection	I Certain infectious and parasitic diseases	2236	440367	103	0.167949	0.128145	1.18 (0.92, 1.52)	0.189988	0	0.507861
A50-A64 Infections with a predominantly sexual mode of transmission	Lower MVPA	AB1_ANOGENITAL_HERPES_SIMPLEX	Anogenital herpesviral [herpes simplex] infection	I Certain infectious and parasitic diseases	2236	440367	16	-0.00350263	0.332001	1.00 (0.52, 1.91)	0.991582	0	0.998199
A30-A49 Other bacterial diseases	LST	AB1_ACTINOMYCOSIS	Actinomycosis	I Certain infectious and parasitic diseases	113	399149	103	-0.710708	0.577845	0.49 (0.16, 1.52)	0.218724	0	0.549687
A30-A49 Other bacterial diseases	Lower MVPA	AB1_ACTINOMYCOSIS	Actinomycosis	I Certain infectious and parasitic diseases	113	399149	16	-0.128777	1.46773	0.88 (0.05, 15.61)	0.930084	0	0.991293
B20-B24 Human immunodeficiency virus [HIV] disease	LST	AB1_HIV_NOS	Unspecified human immunodeficiency virus [HIV] disease	I Certain infectious and parasitic diseases	265	453198	103	0.439423	0.370432	1.55 (0.75, 3.21)	0.235526	0	0.571033
B20-B24 Human immunodeficiency virus [HIV] disease	Lower MVPA	AB1_HIV_NOS	Unspecified human immunodeficiency virus [HIV] disease	I Certain infectious and parasitic diseases	265	453198	16	0.759649	0.961346	2.14 (0.32, 14.07)	0.429415	0	0.846172
B90-B94 Sequelae of infectious and parasitic diseases	LST	AB1_SEQULEAE_OF_INFECTIONS_AND_PARASITES	Sequelae of infectious and parasitic diseases	I Certain infectious and parasitic diseases	2900	450833	103	0.148559	0.126606	1.16 (0.91, 1.49)	0.240639	0	0.574525
B90-B94 Sequelae of infectious and parasitic diseases	Lower MVPA	AB1_SEQULEAE_OF_INFECTIONS_AND_PARASITES	Sequelae of infectious and parasitic diseases	I Certain infectious and parasitic diseases	2900	450833	16	0.067432	0.291321	1.07 (0.60, 1.89)	0.81695	0	0.98003
A00-A09 Intestinal infectious diseases	LST	AB1_GASTROENTERITIS_NOS	Diarrhoea and gastroenteritis of presumed infectious origin	I Certain infectious and parasitic diseases	35960	403431	103	0.0451403	0.0392226	1.05 (0.97, 1.13)	0.249783	0	0.586765
A00-A09 Intestinal infectious diseases	Lower MVPA	AB1_GASTROENTERITIS_NOS	Diarrhoea and gastroenteritis of presumed infectious origin	I Certain infectious and parasitic diseases	35960	403431	16	0.205314	0.0983892	1.23 (1.01, 1.49)	0.0369102	0	0.424619
A80-A89 Viral infections of the central nervous system	LST	AB1_ATYPICAL_CNS_VIRUS	Atypical virus infections of central nervous system	I Certain infectious and parasitic diseases	307	451138	103	-0.400006	0.362282	0.67 (0.33, 1.36)	0.269537	0	0.613688
A80-A89 Viral infections of the central nervous system	Lower MVPA	AB1_ATYPICAL_CNS_VIRUS	Atypical virus infections of central nervous system	I Certain infectious and parasitic diseases	307	451138	16	-0.613019	0.891205	0.54 (0.09, 3.11)	0.491545	0	0.88109
B50-B64 Protozoal diseases	LST	AB1_TOXOPLASMOSIS	Toxoplasmosis	I Certain infectious and parasitic diseases	181	452938	103	0.542292	0.497425	1.72 (0.65, 4.56)	0.275626	0	0.622602
B50-B64 Protozoal diseases	Lower MVPA	AB1_TOXOPLASMOSIS	Toxoplasmosis	I Certain infectious and parasitic diseases	181	452938	16	-0.414617	1.20037	0.66 (0.06, 6.95)	0.729788	0	0.952025
A15-A19 Tuberculosis	LST	AB1_TUBERCULOSIS	Tuberculosis	I Certain infectious and parasitic diseases	2811	450922	103	0.124156	0.118505	1.13 (0.90, 1.43)	0.294782	0	0.635028
A15-A19 Tuberculosis	Lower MVPA	AB1_TUBERCULOSIS	Tuberculosis	I Certain infectious and parasitic diseases	2811	450922	16	0.613801	0.35084	1.85 (0.93, 3.67)	0.080201	0	0.567348
A00-A09 Intestinal infectious diseases	LST	AB1_AMOEBIASIS	Amoebiasis	I Certain infectious and parasitic diseases	182	403431	103	-0.462317	0.446422	0.63 (0.26, 1.51)	0.300386	0	0.641849
A00-A09 Intestinal infectious diseases	Lower MVPA	AB1_AMOEBIASIS	Amoebiasis	I Certain infectious and parasitic diseases	182	403431	16	-1.37474	1.15753	0.25 (0.03, 2.44)	0.234972	0	0.732611
B50-B64 Protozoal diseases	LST	AB1_PNEUMOCYSTOSIS	Pneumocystosis	I Certain infectious and parasitic diseases	433	452938	103	-0.295792	0.289578	0.74 (0.42, 1.31)	0.307037	0	0.647604
B50-B64 Protozoal diseases	Lower MVPA	AB1_PNEUMOCYSTOSIS	Pneumocystosis	I Certain infectious and parasitic diseases	433	452938	16	-0.42585	0.756946	0.65 (0.15, 2.88)	0.573715	0	0.902302
A50-A64 Infections with a predominantly sexual mode of transmission	LST	AB1_TRICHOMONIASIS	Trichomoniasis	I Certain infectious and parasitic diseases	250	440367	103	0.404774	0.397489	1.50 (0.69, 3.27)	0.308523	0	0.648579
A50-A64 Infections with a predominantly sexual mode of transmission	Lower MVPA	AB1_TRICHOMONIASIS	Trichomoniasis	I Certain infectious and parasitic diseases	250	440367	16	-0.744071	0.990337	0.48 (0.07, 3.31)	0.452454	0	0.855441
A00-A09 Intestinal infectious diseases	LST	AB1_BACT_INTEST_OTH	Other bacterial intestinal infections	I Certain infectious and parasitic diseases	6837	403431	103	0.0760195	0.0766057	1.08 (0.93, 1.25)	0.321028	0	0.656789
A00-A09 Intestinal infectious diseases	Lower MVPA	AB1_BACT_INTEST_OTH	Other bacterial intestinal infections	I Certain infectious and parasitic diseases	6837	403431	16	0.0429867	0.190874	1.04 (0.72, 1.52)	0.821816	0	0.98003
B00-B09 Viral infections characterized by skin and mucous membrane lesions	LST	AB1_VARICELLA	Varicella [chickenpox]	I Certain infectious and parasitic diseases	1644	435872	103	0.169124	0.170796	1.18 (0.85, 1.66)	0.322071	0	0.657082
B00-B09 Viral infections characterized by skin and mucous membrane lesions	Lower MVPA	AB1_VARICELLA	Varicella [chickenpox]	I Certain infectious and parasitic diseases	1644	435872	16	0.19514	0.498818	1.22 (0.46, 3.23)	0.695646	0	0.951523
A80-A89 Viral infections of the central nervous system	LST	AB1_TICK_BORNE_ENCEPHALITIS	Tick-borne viral encephalitis	I Certain infectious and parasitic diseases	110	451138	103	-0.566896	0.572693	0.57 (0.18, 1.74)	0.322234	0	0.657082
A80-A89 Viral infections of the central nervous system	Lower MVPA	AB1_TICK_BORNE_ENCEPHALITIS	Tick-borne viral encephalitis	I Certain infectious and parasitic diseases	110	451138	16	-2.21404	1.48411	0.11 (0.01, 2.00)	0.135743	0	0.62472
A30-A49 Other bacterial diseases	LST	AB1_STREPTO_SEPSIS	Streptococcal septicaemia	I Certain infectious and parasitic diseases	2846	399149	103	-0.111756	0.113553	0.89 (0.72, 1.12)	0.325029	0	0.658986
A30-A49 Other bacterial diseases	Lower MVPA	AB1_STREPTO_SEPSIS	Streptococcal septicaemia	I Certain infectious and parasitic diseases	2846	399149	16	0.127813	0.294591	1.14 (0.64, 2.02)	0.664387	0	0.942399
B85-B89 Pediculosis, acariasis and other infestations	LST	AB1_PEDICULOSIS_AND_PHTHIRIAASIS	Pediculosis and phthiriasis	I Certain infectious and parasitic diseases	105	451769	103	0.57527	0.586556	1.78 (0.56, 5.61)	0.326712	0	0.658986
B85-B89 Pediculosis, acariasis and other infestations	Lower MVPA	AB1_PEDICULOSIS_AND_PHTHIRIAASIS	Pediculosis and phthiriasis	I Certain infectious and parasitic diseases	105	451769	16	0.183737	1.73217	1.20 (0.04, 35.83)	0.915524	0	0.990225
B35-B49 Mycoses	LST	AB1_DERMATOPHYTOSIS	Dermatophytosis	I Certain infectious and parasitic diseases	4510	443609	103	0.0849679	0.0935828	1.09 (0.91, 1.31)	0.363908	0	0.686252
B35-B49 Mycoses	Lower MVPA	AB1_DERMATOPHYTOSIS	Dermatophytosis	I Certain infectious and parasitic diseases	4510	443609	16	0.459665	0.283765	1.58 (0.91, 2.76)	0.105258	0	0.60483
B50-B64 Protozoal diseases	LST	AB1_PROTOZOAL	Protozoal diseases	I Certain infectious and parasitic diseases	795	452938	103	-0.206545	0.229872	0.81 (0.52, 1.28)	0.368909	0	0.689298
B50-B64 Protozoal diseases	Lower MVPA	AB1_PROTOZOAL	Protozoal diseases	I Certain infectious and parasitic diseases	795	452938	16	-0.61132	0.641974	0.54 (0.15, 1.91)	0.34097	0	0.809363
A00-A09 Intestinal infectious diseases	LST	CAMPYLOENTERITIS	Campylobacter enteritis	I Certain infectious and parasitic diseases	850	446913	103	-0.206001	0.231522	0.81 (0.52, 1.28)	0.373591	0	0.693325
A00-A09 Intestinal infectious diseases	Lower MVPA	CAMPYLOENTERITIS	Campylobacter enteritis	I Certain infectious and parasitic diseases	850	446913	16	0.0956274	0.592062	1.10 (0.34, 3.51)	0.871687	0	0.986929
B35-B49 Mycoses	LST	AB1_ASPERGILLOSIS	Aspergillosis	I Certain infectious and parasitic diseases	230	443609	103	-0.398496	0.45632	0.67 (0.27, 1.64)	0.38251	0	0.702494
B35-B49 Mycoses	Lower MVPA	AB1_ASPERGILLOSIS	Aspergillosis	I Certain infectious and parasitic diseases	230	443609	16	-1.81306	1.02899	0.16 (0.02, 1.23)	0.0780741	0	0.566291
B85-B89 Pediculosis, acariasis and other infestations	LST	AB1_PARASITIC_NOS	Unspecified parasitic disease	I Certain infectious and parasitic diseases	264	451769	103	0.312909	0.370668	1.37 (0.66, 2.83)	0.398571	0	0.714387
B85-B89 Pediculosis, acariasis and other infestations	Lower MVPA	AB1_PARASITIC_NOS	Unspecified parasitic disease	I Certain infectious and parasitic diseases	264	451769	16	-0.472878	1.03058	0.62 (0.08, 4.70)	0.646343	0	0.942399
B95-B98 Bacterial, viral and other infectious agents	LST	AB1_OTHER_BACT_INOTHER	Other bacterial agents as the cause of diseases classified to other chapters	I Certain infectious and parasitic diseases	311	450562	103	-0.287455	0.342543	0.75 (0.38, 1.47)	0.401369	0	0.714387
B95-B98 Bacterial, viral and other infectious agents	Lower MVPA	AB1_OTHER_BACT_INOTHER	Other bacterial agents as the cause of diseases classified to other chapters	I Certain infectious and parasitic diseases	311	450562	16	0.530156	0.986309	1.70 (0.25, 11.74)	0.590912	0	0.912249
A00-A09 Intestinal infectious diseases	LST	AB1_TYPHOIDPARATHYPHOID	Typhoid and paratyphoid fevers	I Certain infectious and parasitic diseases	138	403431	103	0.423859	0.512426	1.53 (0.56, 4.17)	0.408146	0	0.71836
A00-A09 Intestinal infectious diseases	Lower MVPA	AB1_TYPHOIDPARATHYPHOID	Typhoid and paratyphoid fevers	I Certain infectious and parasitic diseases	138	403431	16	0.954976	1.32991	2.60 (0.19, 35.22)	0.472709	0	0.865375
B25-B34 Other viral diseases	LST	AB1_MUMPS	Mumps	I Certain infectious and parasitic diseases	901	441039	103	0.163649	0.206589	1.18 (0.79, 1.77)	0.428274	0	0.725575
B25-B34 Other viral diseases	Lower MVPA	AB1_MUMPS	Mumps	I Certain infectious and parasitic diseases	901	441039	16	0.337398	0.566134	1.40 (0.46, 4.25)	0.551196	0	0.895086
A80-A89 Viral infections of the central nervous system	LST	AB1_VIRAL_CNS	Viral infections of the central nervous system	I Certain infectious and parasitic diseases	2595	451138	103	-0.0893584	0.120703	0.91 (0.72, 1.16)	0.45911	0	0.747608
A80-A89 Viral infections of the central nervous system	Lower MVPA	AB1_VIRAL_CNS	Viral infections of the central nervous system	I Certain infectious and parasitic diseases	2595	451138	16	-0.2155	0.307636	0.81 (0.44, 1.47)	0.483613	0	0.876835
B95-B98 Bacterial, viral and other infectious agents	LST	AB1_VIRAL_INOTHER	Viral agents as the cause of diseases classified to other chapters	I Certain infectious and parasitic diseases	645	450562	103	0.174597	0.23729	1.19 (0.75, 1.90)	0.461854	0	0.749126
B95-B98 Bacterial, viral and other infectious agents	Lower MVPA	AB1_VIRAL_INOTHER	Viral agents as the cause of diseases classified to other chapters	I Certain infectious and parasitic diseases	645	450562	16	-0.867927	0.61483	0.42 (0.13, 1.40)	0.158052	0	0.652922
A80-A89 Viral infections of the central nervous system	LST	AB1_VIRAL_ENCEPHALITIS_NOS	Viral encephalitis, not elsewhere classified/unspecified	I Certain infectious and parasitic diseases	638	451138	103	-0.177164	0.243701	0.84 (0.52, 1.35)	0.467244	0	0.750647
A80-A89 Viral infections of the central nervous system	Lower MVPA	AB1_VIRAL_ENCEPHALITIS_NOS	Viral encephalitis, not elsewhere classified/unspecified	I Certain infectious and parasitic diseases	638	451138	16	-0.691106	0.619016	0.50 (0.15, 1.69)	0.264225	0	0.74848
B85-B89 Pediculosis, acariasis and other infestations	LST	AB1_SCABIES	Scabies	I Certain infectious and parasitic diseases	1462	451769	103	0.111868	0.157874	1.12 (0.82, 1.52)	0.478578	0	0.757892
B85-B89 Pediculosis, acariasis and other infestations	Lower MVPA	AB1_SCABIES	Scabies	I Certain infectious and parasitic diseases	1462	451769	16	0.714872	0.409661	2.04 (0.92, 4.56)	0.0809789	0	0.570503
B95-B98 Bacterial, viral and other infectious agents	LST	AB1_STREPTSTAPHYCOCC_INOTHER	Streptococcus and staphylococcus as the cause of diseases classified to other chapters	I Certain infectious and parasitic diseases	185	450562	103	-0.324049	0.474356	0.72 (0.29, 1.83)	0.494521	0	0.764053
B95-B98 Bacterial, viral and other infectious agents	Lower MVPA	AB1_STREPTSTAPHYCOCC_INOTHER	Streptococcus and staphylococcus as the cause of diseases classified to other chapters	I Certain infectious and parasitic diseases	185	450562	16	-3.06904	1.47735	0.05 (0.00, 0.84)	0.0377649	0	0.427091
B35-B49 Mycoses	LST	AB1_MYCOSES	Mycoses	I Certain infectious and parasitic diseases	10124	443609	103	0.0443669	0.0651071	1.05 (0.92, 1.19)	0.49559	0	0.764053
B35-B49 Mycoses	Lower MVPA	AB1_MYCOSES	Mycoses	I Certain infectious and parasitic diseases	10124	443609	16	0.0997257	0.167761	1.10 (0.80, 1.54)	0.552211	0	0.895086
A80-A89 Viral infections of the central nervous system	LST	AB1_VIRAN_CNS_INFECTIONS_NOS	Viral infections of central nervous system, not elsewhere classified/unspecified	I Certain infectious and parasitic diseases	375	451138	103	0.211719	0.311059	1.24 (0.67, 2.27)	0.496101	0	0.764155
A80-A89 Viral infections of the central nervous system	Lower MVPA	AB1_VIRAN_CNS_INFECTIONS_NOS	Viral infections of central nervous system, not elsewhere classified/unspecified	I Certain infectious and parasitic diseases	375	451138	16	-0.549486	0.806439	0.58 (0.12, 2.80)	0.495635	0	0.883796
A30-A49 Other bacterial diseases	LST	AB1_MENINGOCOCCAL	Meningococcal infection	I Certain infectious and parasitic diseases	253	399149	103	0.253688	0.378778	1.29 (0.61, 2.71)	0.503015	0	0.767924
A30-A49 Other bacterial diseases	Lower MVPA	AB1_MENINGOCOCCAL	Meningococcal infection	I Certain infectious and parasitic diseases	253	399149	16	0.880791	1.07092	2.41 (0.30, 19.68)	0.410813	0	0.838054
A00-A09 Intestinal infectious diseases	LST	AB1_SALMONELLA_OTH	Other salmonella infections	I Certain infectious and parasitic diseases	1265	403431	103	-0.111146	0.169742	0.89 (0.64, 1.25)	0.512598	0	0.777442
A00-A09 Intestinal infectious diseases	Lower MVPA	AB1_SALMONELLA_OTH	Other salmonella infections	I Certain infectious and parasitic diseases	1265	403431	16	0.268636	0.472903	1.31 (0.52, 3.31)	0.569996	0	0.901087
A30-A49 Other bacterial diseases	LST	AB1_OTHER_MYCOBAC	Infection due to other mycobacteria	I Certain infectious and parasitic diseases	467	399149	103	-0.182437	0.279179	0.83 (0.48, 1.44)	0.513449	0	0.777442
A30-A49 Other bacterial diseases	Lower MVPA	AB1_OTHER_MYCOBAC	Infection due to other mycobacteria	I Certain infectious and parasitic diseases	467	399149	16	-0.945352	0.724087	0.39 (0.09, 1.61)	0.191696	0	0.684281
B65-B83 Helminthiases	LST	AB1_OTHER_CESTODE	Other cestode infections	I Certain infectious and parasitic diseases	106	453171	103	-0.379447	0.58591	0.68 (0.22, 2.16)	0.517231	0	0.779246
B65-B83 Helminthiases	Lower MVPA	AB1_OTHER_CESTODE	Other cestode infections	I Certain infectious and parasitic diseases	106	453171	16	-1.07146	1.53783	0.34 (0.02, 6.98)	0.485971	0	0.876842
B00-B09 Viral infections characterized by skin and mucous membrane lesions	LST	AB1_VIRAL_WARTS	Viral warts	I Certain infectious and parasitic diseases	3644	435872	103	0.072394	0.112459	1.08 (0.86, 1.34)	0.519747	0	0.780001
B00-B09 Viral infections characterized by skin and mucous membrane lesions	Lower MVPA	AB1_VIRAL_WARTS	Viral warts	I Certain infectious and parasitic diseases	3644	435872	16	-0.0357092	0.26017	0.96 (0.58, 1.61)	0.89083	0	0.987059
A65-A69 Other spirochaetal diseases	LST	AB1_LYME	Lyme disease	I Certain infectious and parasitic diseases	2659	451074	103	-0.0793585	0.123873	0.92 (0.72, 1.18)	0.521755	0	0.780187
A65-A69 Other spirochaetal diseases	Lower MVPA	AB1_LYME	Lyme disease	I Certain infectious and parasitic diseases	2659	451074	16	0.287011	0.30395	1.33 (0.73, 2.42)	0.345032	0	0.809363
B00-B09 Viral infections characterized by skin and mucous membrane lesions	LST	AB1_MEASLES	Measles	I Certain infectious and parasitic diseases	395	435872	103	0.199909	0.332278	1.22 (0.64, 2.34)	0.547421	0	0.799066
B00-B09 Viral infections characterized by skin and mucous membrane lesions	Lower MVPA	AB1_MEASLES	Measles	I Certain infectious and parasitic diseases	395	435872	16	0.753825	0.993558	2.13 (0.30, 14.90)	0.448025	0	0.854899
A15-A19 Tuberculosis	LST	AB1_TUBERCU_OTH_ORG	Tuberculosis of other organs	I Certain infectious and parasitic diseases	800	450922	103	-0.125952	0.219432	0.88 (0.57, 1.36)	0.565975	0	0.810109
A15-A19 Tuberculosis	Lower MVPA	AB1_TUBERCU_OTH_ORG	Tuberculosis of other organs	I Certain infectious and parasitic diseases	800	450922	16	0.664435	0.554292	1.94 (0.66, 5.76)	0.230641	0	0.731194
A00-A09 Intestinal infectious diseases	LST	AB1_SHIGELLOSIS	Shigellosis	I Certain infectious and parasitic diseases	101	403431	103	0.357082	0.628763	1.43 (0.42, 4.90)	0.570095	0	0.812598
A00-A09 Intestinal infectious diseases	Lower MVPA	AB1_SHIGELLOSIS	Shigellosis	I Certain infectious and parasitic diseases	101	403431	16	2.59479	1.52923	13.39 (0.67, 268.29)	0.0897345	0	0.593283
B00-B09 Viral infections characterized by skin and mucous membrane lesions	LST	AB1_VIRAL_SKIN_MUCOUS_MEMBRANE	Viral infections characterized by skin and mucous membrane lesions	I Certain infectious and parasitic diseases	17861	435872	103	0.0276611	0.0502646	1.03 (0.93, 1.13)	0.582107	0	0.818857
B00-B09 Viral infections characterized by skin and mucous membrane lesions	Lower MVPA	AB1_VIRAL_SKIN_MUCOUS_MEMBRANE	Viral infections characterized by skin and mucous membrane lesions	I Certain infectious and parasitic diseases	17861	435872	16	0.0595786	0.133523	1.06 (0.82, 1.38)	0.655448	0	0.942399
A65-A69 Other spirochaetal diseases	LST	AB1_OTHER_SPIROCHAETAL	Other spirochaetal diseases	I Certain infectious and parasitic diseases	2810	450923	103	-0.0623878	0.12045	0.94 (0.74, 1.19)	0.604488	0	0.8384
A65-A69 Other spirochaetal diseases	Lower MVPA	AB1_OTHER_SPIROCHAETAL	Other spirochaetal diseases	I Certain infectious and parasitic diseases	2810	450923	16	0.221761	0.295845	1.25 (0.70, 2.23)	0.453504	0	0.855441
B35-B49 Mycoses	LST	AB1_CANDIDIASIS	Candidiasis	I Certain infectious and parasitic diseases	4769	443609	103	0.0470896	0.0909745	1.05 (0.88, 1.25)	0.604728	0	0.8384
B35-B49 Mycoses	Lower MVPA	AB1_CANDIDIASIS	Candidiasis	I Certain infectious and parasitic diseases	4769	443609	16	-0.280036	0.25025	0.76 (0.46, 1.23)	0.26313	0	0.74848
B00-B09 Viral infections characterized by skin and mucous membrane lesions	LST	AB1_HERPES_SIMPLEX	Herpesviral [herpes simplex] infections	I Certain infectious and parasitic diseases	4159	435872	103	0.0462221	0.096241	1.05 (0.87, 1.26)	0.631032	0	0.850065
B00-B09 Viral infections characterized by skin and mucous membrane lesions	Lower MVPA	AB1_HERPES_SIMPLEX	Herpesviral [herpes simplex] infections	I Certain infectious and parasitic diseases	4159	435872	16	-0.0131032	0.284679	0.99 (0.56, 1.72)	0.963288	0	0.994708
A30-A49 Other bacterial diseases	LST	MYCOBLUNGATYPICA	Atypical mycobacterium lung infection	I Certain infectious and parasitic diseases	334	438778	103	-0.156553	0.330133	0.86 (0.45, 1.63)	0.63535	0	0.850597
A30-A49 Other bacterial diseases	Lower MVPA	MYCOBLUNGATYPICA	Atypical mycobacterium lung infection	I Certain infectious and parasitic diseases	334	438778	16	-1.28588	0.857909	0.28 (0.05, 1.49)	0.133912	0	0.62472
A00-A09 Intestinal infectious diseases	LST	AB1_VIRAL_OTHER_INTEST_INFECTIONS	Viral and other specified intestinal infections	I Certain infectious and parasitic diseases	9801	403431	103	0.0293107	0.0634212	1.03 (0.91, 1.17)	0.643967	0	0.858058
A00-A09 Intestinal infectious diseases	Lower MVPA	AB1_VIRAL_OTHER_INTEST_INFECTIONS	Viral and other specified intestinal infections	I Certain infectious and parasitic diseases	9801	403431	16	0.0347052	0.17458	1.04 (0.74, 1.46)	0.842425	0	0.981208
A00-A09 Intestinal infectious diseases	LST	YERSINIAENTERITIS	Enteritis due to Yersinia enterocolitica	I Certain infectious and parasitic diseases	156	446913	103	0.215956	0.491005	1.24 (0.47, 3.25)	0.660064	0	0.865061
A00-A09 Intestinal infectious diseases	Lower MVPA	YERSINIAENTERITIS	Enteritis due to Yersinia enterocolitica	I Certain infectious and parasitic diseases	156	446913	16	1.8644	1.73477	6.45 (0.22, 193.36)	0.282498	0	0.764746
A30-A49 Other bacterial diseases	LST	AB1_LISTERIOSIS	Listeriosis	I Certain infectious and parasitic diseases	137	399149	103	-0.230581	0.534569	0.79 (0.28, 2.26)	0.666221	0	0.868162
A30-A49 Other bacterial diseases	Lower MVPA	AB1_LISTERIOSIS	Listeriosis	I Certain infectious and parasitic diseases	137	399149	16	-1.24214	1.33383	0.29 (0.02, 3.94)	0.351721	0	0.811952
B15-B19 Viral hepatitis	LST	AB1_HEPATITIS_A	Acute hepatitis A	I Certain infectious and parasitic diseases	141	451214	103	-0.211895	0.506678	0.81 (0.30, 2.18)	0.675798	0	0.873164
B15-B19 Viral hepatitis	Lower MVPA	AB1_HEPATITIS_A	Acute hepatitis A	I Certain infectious and parasitic diseases	141	451214	16	2.31337	1.31212	10.11 (0.77, 132.31)	0.0778869	0	0.566291
A80-A89 Viral infections of the central nervous system	LST	AB1_POLIOMYELITIS	Acute poliomyelitis	I Certain infectious and parasitic diseases	427	451138	103	-0.11648	0.291716	0.89 (0.50, 1.58)	0.689679	0	0.877541
A80-A89 Viral infections of the central nervous system	Lower MVPA	AB1_POLIOMYELITIS	Acute poliomyelitis	I Certain infectious and parasitic diseases	427	451138	16	0.514761	0.756124	1.67 (0.38, 7.37)	0.496005	0	0.883796
B35-B49 Mycoses	LST	ABPA	Allergic bronchopulmonary aspergillosis (ABPA)	I Certain infectious and parasitic diseases	109	166614	103	-0.241624	0.69021	0.79 (0.20, 3.04)	0.726284	0	0.895105
B35-B49 Mycoses	Lower MVPA	ABPA	Allergic bronchopulmonary aspergillosis (ABPA)	I Certain infectious and parasitic diseases	109	166614	16	-2.44543	1.50035	0.09 (0.00, 1.64)	0.103121	0	0.60483
B25-B34 Other viral diseases	LST	CMV_NOS	Other/unspecified cytomegaloviral diseases	I Certain infectious and parasitic diseases	549	453075	103	-0.0946445	0.270408	0.91 (0.54, 1.55)	0.726334	0	0.895105
B25-B34 Other viral diseases	Lower MVPA	CMV_NOS	Other/unspecified cytomegaloviral diseases	I Certain infectious and parasitic diseases	549	453075	16	1.54214	0.758131	4.67 (1.06, 20.66)	0.0419382	0	0.451162
A00-A09 Intestinal infectious diseases	LST	C_DIFFICILE_ENTEROCOLITIS	Enterocolitis due to Clostridium difficile	I Certain infectious and parasitic diseases	3760	446913	103	0.0338164	0.106437	1.03 (0.84, 1.27)	0.750703	0	0.907495
A00-A09 Intestinal infectious diseases	Lower MVPA	C_DIFFICILE_ENTEROCOLITIS	Enterocolitis due to Clostridium difficile	I Certain infectious and parasitic diseases	3760	446913	16	-0.00673116	0.287562	0.99 (0.57, 1.75)	0.981325	0	0.995807
A20-A28 Certain zoonotic bacterial diseases	LST	AB1_TULARAEMIA	Tularaemia	I Certain infectious and parasitic diseases	391	453163	103	-0.0867157	0.309453	0.92 (0.50, 1.68)	0.779307	0	0.920351
A20-A28 Certain zoonotic bacterial diseases	Lower MVPA	AB1_TULARAEMIA	Tularaemia	I Certain infectious and parasitic diseases	391	453163	16	-1.14572	0.790849	0.32 (0.07, 1.50)	0.147415	0	0.637174
A20-A28 Certain zoonotic bacterial diseases	LST	AB1_ZOONOTIC_BACTERIAL	Certain zoonotic bacterial diseases	I Certain infectious and parasitic diseases	570	453163	103	0.0644127	0.252257	1.07 (0.65, 1.75)	0.798456	0	0.92677
A20-A28 Certain zoonotic bacterial diseases	Lower MVPA	AB1_ZOONOTIC_BACTERIAL	Certain zoonotic bacterial diseases	I Certain infectious and parasitic diseases	570	453163	16	-0.917643	0.655191	0.40 (0.11, 1.44)	0.161342	0	0.65597
A92-A99 Arthropod-borne viral fevers and viral haemorrhagic fevers	LST	AB1_VIRAL_HEMOR_FEVER_NOS	Viral haemorrhagic fevers, not elsewhere classified/unspecified	I Certain infectious and parasitic diseases	2709	450368	103	-0.0233713	0.116126	0.98 (0.78, 1.23)	0.840496	0	0.94065
A92-A99 Arthropod-borne viral fevers and viral haemorrhagic fevers	Lower MVPA	AB1_VIRAL_HEMOR_FEVER_NOS	Viral haemorrhagic fevers, not elsewhere classified/unspecified	I Certain infectious and parasitic diseases	2709	450368	16	-0.0551909	0.301577	0.95 (0.52, 1.71)	0.854792	0	0.983526
B00-B09 Viral infections characterized by skin and mucous membrane lesions	LST	VIRALPNEUMOKNOWN	Viral pneumonia (known virus, not influenza)	I Certain infectious and parasitic diseases	626	438521	103	0.0320765	0.249984	1.03 (0.63, 1.69)	0.8979	0	0.970346
B00-B09 Viral infections characterized by skin and mucous membrane lesions	Lower MVPA	VIRALPNEUMOKNOWN	Viral pneumonia (known virus, not influenza)	I Certain infectious and parasitic diseases	626	438521	16	-1.44195	0.65553	0.24 (0.07, 0.85)	0.0278309	0	0.4143
B65-B83 Helminthiases	LST	AB1_HELMINTIASES	Helminthiases	I Certain infectious and parasitic diseases	562	453171	103	0.0305233	0.263988	1.03 (0.61, 1.73)	0.907951	0	0.972414
B65-B83 Helminthiases	Lower MVPA	AB1_HELMINTIASES	Helminthiases	I Certain infectious and parasitic diseases	562	453171	16	-0.0865294	0.704972	0.92 (0.23, 3.65)	0.902312	0	0.987945
B00-B09 Viral infections characterized by skin and mucous membrane lesions	LST	AB1_ZOSTER	Zoster [herpes zoster]	I Certain infectious and parasitic diseases	6268	435872	103	-0.00910197	0.0797756	0.99 (0.85, 1.16)	0.909163	0	0.972414
B00-B09 Viral infections characterized by skin and mucous membrane lesions	Lower MVPA	AB1_ZOSTER	Zoster [herpes zoster]	I Certain infectious and parasitic diseases	6268	435872	16	0.0193086	0.208994	1.02 (0.68, 1.54)	0.92639	0	0.991293
A30-A49 Other bacterial diseases	LST	AB1_SCARLET_FEVER	Scarlet fever	I Certain infectious and parasitic diseases	222	399149	103	0.0431732	0.404497	1.04 (0.47, 2.31)	0.915001	0	0.973325
A30-A49 Other bacterial diseases	Lower MVPA	AB1_SCARLET_FEVER	Scarlet fever	I Certain infectious and parasitic diseases	222	399149	16	-0.16246	1.0473	0.85 (0.11, 6.62)	0.876724	0	0.986929
A30-A49 Other bacterial diseases	LST	PNEUMO_SEPTHICHE	Pneumococcal septicemia	I Certain infectious and parasitic diseases	1010	452666	103	-0.0148571	0.189711	0.99 (0.68, 1.43)	0.937578	0	0.981431
A30-A49 Other bacterial diseases	Lower MVPA	PNEUMO_SEPTHICHE	Pneumococcal septicemia	I Certain infectious and parasitic diseases	1010	452666	16	0.814328	0.561713	2.26 (0.75, 6.79)	0.147136	0	0.637174
B35-B49 Mycoses	LST	AB1_OTHER_SUPERF_MYCOSIS	Other superficial mycoses	I Certain infectious and parasitic diseases	650	443609	103	-0.0141758	0.236483	0.99 (0.62, 1.57)	0.9522	0	0.98522
B35-B49 Mycoses	Lower MVPA	AB1_OTHER_SUPERF_MYCOSIS	Other superficial mycoses	I Certain infectious and parasitic diseases	650	443609	16	0.198162	0.613169	1.22 (0.37, 4.06)	0.746562	0	0.955294
A00-A09 Intestinal infectious diseases	LST	AB1_OTHER_PROTOZOAL	Other protozoal intestinal diseases	I Certain infectious and parasitic diseases	426	403431	103	0.0119001	0.31739	1.01 (0.54, 1.89)	0.970091	0	0.988394
A00-A09 Intestinal infectious diseases	Lower MVPA	AB1_OTHER_PROTOZOAL	Other protozoal intestinal diseases	I Certain infectious and parasitic diseases	426	403431	16	-0.337262	0.757313	0.71 (0.16, 3.15)	0.656074	0	0.942399
B90-B94 Sequelae of infectious and parasitic diseases	LST	AB1_SEQULAE_INF_NOS	Sequelae of other and unspecified infectious and parasitic diseases	I Certain infectious and parasitic diseases	2002	450833	103	-0.0051319	0.155297	0.99 (0.73, 1.35)	0.973638	0	0.990264
B90-B94 Sequelae of infectious and parasitic diseases	Lower MVPA	AB1_SEQULAE_INF_NOS	Sequelae of other and unspecified infectious and parasitic diseases	I Certain infectious and parasitic diseases	2002	450833	16	-0.109662	0.350088	0.90 (0.45, 1.78)	0.754098	0	0.956223
B00-B09 Viral infections characterized by skin and mucous membrane lesions	LST	AB1_VIRAL_SKIN_NOS	Other viral infections characterized by skin and mucous membrane lesions, not elsewhere classified	I Certain infectious and parasitic diseases	1287	435872	103	-0.00560244	0.187979	0.99 (0.69, 1.44)	0.976224	0	0.990542
B00-B09 Viral infections characterized by skin and mucous membrane lesions	Lower MVPA	AB1_VIRAL_SKIN_NOS	Other viral infections characterized by skin and mucous membrane lesions, not elsewhere classified	I Certain infectious and parasitic diseases	1287	435872	16	0.00390091	0.479043	1.00 (0.39, 2.57)	0.993503	0	0.998199
A50-A64 Infections with a predominantly sexual mode of transmission	LST	AB1_EARLY_SYPHILIS	Early syphilis	I Certain infectious and parasitic diseases	344	440367	103	0.0101286	0.346978	1.01 (0.51, 1.99)	0.976712	0	0.990542
A50-A64 Infections with a predominantly sexual mode of transmission	Lower MVPA	AB1_EARLY_SYPHILIS	Early syphilis	I Certain infectious and parasitic diseases	344	440367	16	-0.562662	0.842653	0.57 (0.11, 2.97)	0.504308	0	0.884174

### Sheet: ST S6-2 Neoplasms
ICD 10 Block	Exposure	Phenocode	Phenotype	ICD 10 chapter	Num_cases	Num_controls	nsnp	beta	se	or_ivwci	pval	Bonferroni correction	pval_fdr	Q	pval_Q	p_eggerinter	or_egger	pval_egger	or_wm	pval_wm	nsnp_seiger	or_seiger	pval_seiger
D10-D36 Benign neoplasms	LST	CD2_BENIGN_CONNSOFT_THX	Benign neoplasm: Connective and other soft tissue of thorax	II Neoplasms	131	453602	103	1.42338	0.524047	4.15 (1.49, 11.59)	0.006605	0	0.0630777
D10-D36 Benign neoplasms	Lower MVPA	CD2_BENIGN_CONNSOFT_THX	Benign neoplasm: Connective and other soft tissue of thorax	II Neoplasms	131	453602	16	0.847168	1.36189	2.33 (0.16, 33.67)	0.533907	0	0.889328
D10-D36 Benign neoplasms	LST	CD2_BENIGN_LIPO_NOS	Benign lipomatous neoplasm of other sites/unspecified	II Neoplasms	3043	450690	103	0.312759	0.115865	1.37 (1.09, 1.72)	0.00694771	0	0.0654203
D10-D36 Benign neoplasms	Lower MVPA	CD2_BENIGN_LIPO_NOS	Benign lipomatous neoplasm of other sites/unspecified	II Neoplasms	3043	450690	16	0.843605	0.388314	2.32 (1.09, 4.98)	0.0298194	0	0.419313
D10-D36 Benign neoplasms	LST	CD2_BENIGN_COLORECANI	Benign neoplasm of colon, rectum, anus and anal canal	II Neoplasms	25190	428543	103	0.112472	0.0436117	1.12 (1.03, 1.22)	0.00991031	0	0.0836237
D10-D36 Benign neoplasms	Lower MVPA	CD2_BENIGN_COLORECANI	Benign neoplasm of colon, rectum, anus and anal canal	II Neoplasms	25190	428543	16	0.0571397	0.135532	1.06 (0.81, 1.38)	0.673321	0	0.943001
D00-D09 In situ neoplasms	LST	CD2_INSITU_BREAST_LOBULAR_EXALLC	Carcinoma in situ of breast, lobular (controls excluding all cancers)	II Neoplasms	207	201484	103	1.07987	0.420496	2.94 (1.29, 6.71)	0.0102261	0	0.0845126
D00-D09 In situ neoplasms	Lower MVPA	CD2_INSITU_BREAST_LOBULAR_EXALLC	Carcinoma in situ of breast, lobular (controls excluding all cancers)	II Neoplasms	207	201484	16	-0.408165	1.3103	0.66 (0.05, 8.67)	0.755417	0	0.956223
D10-D36 Benign neoplasms	LST	CD2_BENIGN_PITUITARY_CRANIPHAR	Benign neoplasm: Pituitary gland, craniopharyngeal duct	II Neoplasms	1666	452067	103	-0.373077	0.147867	0.69 (0.52, 0.92)	0.0116339	0	0.0934519
D10-D36 Benign neoplasms	Lower MVPA	CD2_BENIGN_PITUITARY_CRANIPHAR	Benign neoplasm: Pituitary gland, craniopharyngeal duct	II Neoplasms	1666	452067	16	-0.498915	0.383318	0.61 (0.29, 1.29)	0.193064	0	0.684281
D10-D36 Benign neoplasms	LST	CD2_BENIGN_ENDOCRINE_PANCREAS	Benign neoplasm: Endocrine pancreas	II Neoplasms	173	453560	103	-1.09438	0.457047	0.33 (0.14, 0.82)	0.0166453	0	0.121243
D10-D36 Benign neoplasms	Lower MVPA	CD2_BENIGN_ENDOCRINE_PANCREAS	Benign neoplasm: Endocrine pancreas	II Neoplasms	173	453560	16	-0.340274	1.74808	0.71 (0.02, 21.89)	0.845663	0	0.981208
D10-D36 Benign neoplasms	LST	CD2_BENIGN_COLON_NOS	Benign neoplasm: Colon, unspecified	II Neoplasms	8548	445185	103	0.159397	0.0697934	1.17 (1.02, 1.34)	0.0223812	0	0.15328
D10-D36 Benign neoplasms	Lower MVPA	CD2_BENIGN_COLON_NOS	Benign neoplasm: Colon, unspecified	II Neoplasms	8548	445185	16	-0.103657	0.172147	0.90 (0.64, 1.26)	0.54708	0	0.895086
D00-D09 In situ neoplasms	LST	CD2_INSITU_CERVIX_UTERI_EXALLC	Carcinoma in situ of cervix uteri (controls excluding all cancers)	II Neoplasms	3334	198767	103	0.243428	0.108869	1.28 (1.03, 1.58)	0.0253535	0	0.165953
D00-D09 In situ neoplasms	Lower MVPA	CD2_INSITU_CERVIX_UTERI_EXALLC	Carcinoma in situ of cervix uteri (controls excluding all cancers)	II Neoplasms	3334	198767	16	0.0391331	0.273739	1.04 (0.61, 1.78)	0.886324	0	0.986929
D10-D36 Benign neoplasms	LST	CD2_BENIGN_ASCENDING_COLON	Benign neoplasm: Ascending colon	II Neoplasms	4063	449670	103	0.212947	0.0953626	1.24 (1.03, 1.49)	0.0255473	0	0.165953
D10-D36 Benign neoplasms	Lower MVPA	CD2_BENIGN_ASCENDING_COLON	Benign neoplasm: Ascending colon	II Neoplasms	4063	449670	16	-0.0231283	0.247378	0.98 (0.60, 1.59)	0.925511	0	0.991293
D10-D36 Benign neoplasms	LST	CD2_BENIGN_LIPOMATOUS	Benign lipomatous neoplasm	II Neoplasms	11458	442275	103	0.137495	0.0621455	1.15 (1.02, 1.30)	0.0269346	0	0.172763
D10-D36 Benign neoplasms	Lower MVPA	CD2_BENIGN_LIPOMATOUS	Benign lipomatous neoplasm	II Neoplasms	11458	442275	16	0.0858281	0.185874	1.09 (0.76, 1.57)	0.644258	0	0.942399
D10-D36 Benign neoplasms	LST	CD2_BENIGN_LIPO_SKIN_LIMBS	Benign lipomatous neoplasm of skin and subcutaneous tissue of limbs	II Neoplasms	2606	451127	103	0.284236	0.129752	1.33 (1.03, 1.71)	0.0284798	0	0.179176
D10-D36 Benign neoplasms	Lower MVPA	CD2_BENIGN_LIPO_SKIN_LIMBS	Benign lipomatous neoplasm of skin and subcutaneous tissue of limbs	II Neoplasms	2606	451127	16	0.2111	0.307344	1.24 (0.68, 2.26)	0.492176	0	0.881302
D10-D36 Benign neoplasms	LST	CD2_BENIGN_MELANOCYTIC_FACE	Melanocytic naevi of other and unspecified parts of face	II Neoplasms	1995	451738	103	-0.312847	0.14371	0.73 (0.55, 0.97)	0.0294861	0	0.182984
D10-D36 Benign neoplasms	Lower MVPA	CD2_BENIGN_MELANOCYTIC_FACE	Melanocytic naevi of other and unspecified parts of face	II Neoplasms	1995	451738	16	0.0801302	0.501832	1.08 (0.41, 2.90)	0.873137	0	0.986929
D10-D36 Benign neoplasms	LST	CD2_BENIGN_URINARY	Benign neoplasm of urinary organs	II Neoplasms	1423	452310	103	0.321958	0.160098	1.38 (1.01, 1.89)	0.0443244	0	0.238105
D10-D36 Benign neoplasms	Lower MVPA	CD2_BENIGN_URINARY	Benign neoplasm of urinary organs	II Neoplasms	1423	452310	16	0.561215	0.415282	1.75 (0.78, 3.96)	0.176565	0	0.672984
D10-D36 Benign neoplasms	LST	CD2_BENIGN_OTHER_NOS	Benign neoplasm of other and unspecified sites	II Neoplasms	1039	452694	103	0.360004	0.18714	1.43 (0.99, 2.07)	0.0543908	0	0.270225
D10-D36 Benign neoplasms	Lower MVPA	CD2_BENIGN_OTHER_NOS	Benign neoplasm of other and unspecified sites	II Neoplasms	1039	452694	16	1.26163	0.498622	3.53 (1.33, 9.38)	0.0113986	0	0.321557
D00-D09 In situ neoplasms	LST	CD2_INSITU_VAGINA_EXALLC	Carcinoma in situ of vagina (controls excluding all cancers)	II Neoplasms	133	201404	103	0.950657	0.522706	2.59 (0.93, 7.21)	0.068954	0	0.302183
D00-D09 In situ neoplasms	Lower MVPA	CD2_INSITU_VAGINA_EXALLC	Carcinoma in situ of vagina (controls excluding all cancers)	II Neoplasms	133	201404	16	-1.19135	1.4136	0.30 (0.02, 4.85)	0.399355	0	0.838054
D10-D36 Benign neoplasms	LST	CD2_EYE_NOS_EXALLC	Benign neoplasm: Eye, unspecified (controls excluding all cancers)	II Neoplasms	138	345037	103	1.00865	0.554758	2.74 (0.92, 8.13)	0.0690372	0	0.302183
D10-D36 Benign neoplasms	Lower MVPA	CD2_EYE_NOS_EXALLC	Benign neoplasm: Eye, unspecified (controls excluding all cancers)	II Neoplasms	138	345037	16	0.273263	1.40456	1.31 (0.08, 20.62)	0.845742	0	0.981208
D10-D36 Benign neoplasms	LST	CD2_BENIGN_CHOROID	Benign neoplasm: Choroid	II Neoplasms	1764	451969	103	-0.269952	0.149282	0.76 (0.57, 1.02)	0.0705541	0	0.30473
D10-D36 Benign neoplasms	Lower MVPA	CD2_BENIGN_CHOROID	Benign neoplasm: Choroid	II Neoplasms	1764	451969	16	0.0807408	0.373451	1.08 (0.52, 2.25)	0.82883	0	0.98003
D10-D36 Benign neoplasms	LST	CD2_BENIGN_ADRENAL	Benign neoplasm: Adrenal gland	II Neoplasms	2238	451495	103	0.223276	0.127801	1.25 (0.97, 1.61)	0.0806263	0	0.330478
D10-D36 Benign neoplasms	Lower MVPA	CD2_BENIGN_ADRENAL	Benign neoplasm: Adrenal gland	II Neoplasms	2238	451495	16	0.566393	0.331594	1.76 (0.92, 3.37)	0.0876189	0	0.591247
D10-D36 Benign neoplasms	LST	CD2_BENIGN_RECTUM	Benign neoplasm: Rectum	II Neoplasms	5945	447788	103	0.143005	0.0849438	1.15 (0.98, 1.36)	0.0922729	0	0.349946
D10-D36 Benign neoplasms	Lower MVPA	CD2_BENIGN_RECTUM	Benign neoplasm: Rectum	II Neoplasms	5945	447788	16	-0.237613	0.205131	0.79 (0.53, 1.18)	0.246722	0	0.740165
D10-D36 Benign neoplasms	LST	CD2_BENIGN_BONE_SHORT_UPPER	Benign neoplasm: Short bones of upper limb	II Neoplasms	491	453242	103	-0.484788	0.28808	0.62 (0.35, 1.08)	0.0924095	0	0.349946
D10-D36 Benign neoplasms	Lower MVPA	CD2_BENIGN_BONE_SHORT_UPPER	Benign neoplasm: Short bones of upper limb	II Neoplasms	491	453242	16	1.31047	0.705353	3.71 (0.93, 14.78)	0.063184	0	0.530887
D10-D36 Benign neoplasms	LST	CD2_BENIGN_MENINGES_CEREBRAL	Benign neoplasm: Cerebral meninges	II Neoplasms	2952	450781	103	0.187273	0.111608	1.21 (0.97, 1.50)	0.093356	0	0.351927
D10-D36 Benign neoplasms	Lower MVPA	CD2_BENIGN_MENINGES_CEREBRAL	Benign neoplasm: Cerebral meninges	II Neoplasms	2952	450781	16	-0.0163095	0.289545	0.98 (0.56, 1.74)	0.955081	0	0.994708
C00-C97 Malignant neoplasms	LST	C3_OVARY_SEROUS_EXALLC	Serous carcinoma of ovary (controls excluding all cancers)	II Neoplasms	1016	201494	103	-0.327319	0.195848	0.72 (0.49, 1.06)	0.094664	0	0.354526
C00-C97 Malignant neoplasms	Lower MVPA	C3_OVARY_SEROUS_EXALLC	Serous carcinoma of ovary (controls excluding all cancers)	II Neoplasms	1016	201494	16	0.621968	0.494975	1.86 (0.71, 4.91)	0.208912	0	0.701649
C00-C97 Malignant neoplasms	LST	C3_MELANOMA_EXALLC	Malignant melanoma (controls excluding all cancers)	II Neoplasms	5122	344792	103	-0.141335	0.0863635	0.87 (0.73, 1.03)	0.101732	0	0.368502
C00-C97 Malignant neoplasms	Lower MVPA	C3_MELANOMA_EXALLC	Malignant melanoma (controls excluding all cancers)	II Neoplasms	5122	344792	16	-0.307797	0.221705	0.74 (0.48, 1.14)	0.16504	0	0.661612
D10-D36 Benign neoplasms	LST	CD2_BENIGN_NOS	Benign neoplasm: Other/unspecified site	II Neoplasms	500	453233	103	0.431395	0.269691	1.54 (0.91, 2.61)	0.109689	0	0.386903
D10-D36 Benign neoplasms	Lower MVPA	CD2_BENIGN_NOS	Benign neoplasm: Other/unspecified site	II Neoplasms	500	453233	16	1.5314	0.6989	4.62 (1.18, 18.20)	0.0284405	0	0.4143
D10-D36 Benign neoplasms	LST	CD2_BENIGN_PERIPH_AUTO_NEURO	Benign neoplasm: Peripheral nerves and autonomic nervous system	II Neoplasms	469	453264	103	0.419701	0.27825	1.52 (0.88, 2.62)	0.131464	0	0.427195
D10-D36 Benign neoplasms	Lower MVPA	CD2_BENIGN_PERIPH_AUTO_NEURO	Benign neoplasm: Peripheral nerves and autonomic nervous system	II Neoplasms	469	453264	16	1.15198	0.772066	3.16 (0.70, 14.37)	0.135679	0	0.62472
D10-D36 Benign neoplasms	LST	CD2_BENIGN_KIDNEY	Benign neoplasm: Kidney	II Neoplasms	992	452741	103	0.287665	0.191585	1.33 (0.92, 1.94)	0.133226	0	0.429672
D10-D36 Benign neoplasms	Lower MVPA	CD2_BENIGN_KIDNEY	Benign neoplasm: Kidney	II Neoplasms	992	452741	16	0.696394	0.49731	2.01 (0.76, 5.32)	0.161417	0	0.65597
D10-D36 Benign neoplasms	LST	CD2_BENIGN_CONNECTIVE_SOFT	Other benign neoplasms of connective and other soft tissue	II Neoplasms	3520	450213	103	0.154407	0.10597	1.17 (0.95, 1.44)	0.145093	0	0.448589
D10-D36 Benign neoplasms	Lower MVPA	CD2_BENIGN_CONNECTIVE_SOFT	Other benign neoplasms of connective and other soft tissue	II Neoplasms	3520	450213	16	0.316241	0.264626	1.37 (0.82, 2.30)	0.232067	0	0.731194
D10-D36 Benign neoplasms	LST	CD2_BENIGN_LIVER	Benign neoplasm: Liver	II Neoplasms	658	453075	103	0.349628	0.241105	1.42 (0.88, 2.28)	0.147029	0	0.453556
D10-D36 Benign neoplasms	Lower MVPA	CD2_BENIGN_LIVER	Benign neoplasm: Liver	II Neoplasms	658	453075	16	0.675942	0.691599	1.97 (0.51, 7.63)	0.32839	0	0.803815
D10-D36 Benign neoplasms	LST	CD2_BENIGN_SIGMOID_COLON	Benign neoplasm: Sigmoid colon	II Neoplasms	6100	447633	103	0.131843	0.0926652	1.14 (0.95, 1.37)	0.154797	0	0.465203
D10-D36 Benign neoplasms	Lower MVPA	CD2_BENIGN_SIGMOID_COLON	Benign neoplasm: Sigmoid colon	II Neoplasms	6100	447633	16	0.189398	0.202509	1.21 (0.81, 1.80)	0.349655	0	0.811952
C00-C97 Malignant neoplasms	LST	C3_LUNG_NONSMALL_EXALLC	Non-small cell lung cancer (controls excluding all cancers)	II Neoplasms	5820	345118	103	0.131384	0.0931492	1.14 (0.95, 1.37)	0.158402	0	0.467857
C00-C97 Malignant neoplasms	Lower MVPA	C3_LUNG_NONSMALL_EXALLC	Non-small cell lung cancer (controls excluding all cancers)	II Neoplasms	5820	345118	16	0.998519	0.265341	2.71 (1.61, 4.57)	0.000167783	1	0.0576839	23.7934	0.0686866	0.939054	2.42 (0.13, 45.36)	0.563739	4.14 (2.18, 7.88)	1.50928e-05	8	1.12 (0.60, 2.10)	0.721024
D00-D09 In situ neoplasms	LST	CD2_INSITU_ENDOMETRIUM_EXALLC	Carcinoma in situ of endometrium (controls excluding all cancers)	II Neoplasms	137	201459	103	0.726446	0.518889	2.07 (0.75, 5.72)	0.161512	0	0.472175
D00-D09 In situ neoplasms	Lower MVPA	CD2_INSITU_ENDOMETRIUM_EXALLC	Carcinoma in situ of endometrium (controls excluding all cancers)	II Neoplasms	137	201459	16	0.776965	1.34828	2.17 (0.15, 30.56)	0.564438	0	0.898439
D10-D36 Benign neoplasms	LST	CD2_BENIGN_MELANOCYTIC_UPPERLIMB	Melanocytic naevi of upper limb, including shoulder	II Neoplasms	710	453023	103	0.316058	0.226115	1.37 (0.88, 2.14)	0.162181	0	0.472524
D10-D36 Benign neoplasms	Lower MVPA	CD2_BENIGN_MELANOCYTIC_UPPERLIMB	Melanocytic naevi of upper limb, including shoulder	II Neoplasms	710	453023	16	0.317282	0.587046	1.37 (0.43, 4.34)	0.588872	0	0.911956
D00-D09 In situ neoplasms	LST	CD2_INSITU_MELANOMA_EXALLC	Melanoma in situ (controls excluding all cancers)	II Neoplasms	1139	344795	103	-0.260721	0.187541	0.77 (0.53, 1.11)	0.164466	0	0.474778
D00-D09 In situ neoplasms	Lower MVPA	CD2_INSITU_MELANOMA_EXALLC	Melanoma in situ (controls excluding all cancers)	II Neoplasms	1139	344795	16	-0.706837	0.465616	0.49 (0.20, 1.23)	0.128997	0	0.62472
D10-D36 Benign neoplasms	LST	CD2_BENIGN_MELANOCYTIC_LIP	Melanocytic naevi of lip	II Neoplasms	283	453450	103	-0.495997	0.357657	0.61 (0.30, 1.23)	0.165504	0	0.475756
D10-D36 Benign neoplasms	Lower MVPA	CD2_BENIGN_MELANOCYTIC_LIP	Melanocytic naevi of lip	II Neoplasms	283	453450	16	0.33238	1.0103	1.39 (0.19, 10.10)	0.742164	0	0.95421
D10-D36 Benign neoplasms	LST	CD2_BENIGN_PARATHYROID	Benign neoplasm: Parathyroid gland	II Neoplasms	323	453410	103	0.460333	0.335007	1.58 (0.82, 3.06)	0.169411	0	0.480574
D10-D36 Benign neoplasms	Lower MVPA	CD2_BENIGN_PARATHYROID	Benign neoplasm: Parathyroid gland	II Neoplasms	323	453410	16	-0.344975	0.996998	0.71 (0.10, 5.00)	0.729332	0	0.952025
D10-D36 Benign neoplasms	LST	CD2_BENIGN_OROPHA_OTHER	Benign neoplasm: Other parts of oropharynx	II Neoplasms	279	453454	103	0.479934	0.360318	1.62 (0.80, 3.27)	0.182869	0	0.503623
D10-D36 Benign neoplasms	Lower MVPA	CD2_BENIGN_OROPHA_OTHER	Benign neoplasm: Other parts of oropharynx	II Neoplasms	279	453454	16	0.476969	0.934749	1.61 (0.26, 10.07)	0.609867	0	0.92041
D10-D36 Benign neoplasms	LST	CD2_BENIGN_RETINA	Benign neoplasm: Retina	II Neoplasms	160	453573	103	-0.644868	0.492265	0.52 (0.20, 1.38)	0.190196	0	0.507861
D10-D36 Benign neoplasms	Lower MVPA	CD2_BENIGN_RETINA	Benign neoplasm: Retina	II Neoplasms	160	453573	16	-0.269061	1.41695	0.76 (0.05, 12.28)	0.849397	0	0.981919
D10-D36 Benign neoplasms	LST	CD2_BENIGN_MOUTH_NOS	Benign neoplasm: Other and unspecified parts of mouth	II Neoplasms	1089	452644	103	-0.243094	0.190758	0.78 (0.54, 1.14)	0.202537	0	0.529927
D10-D36 Benign neoplasms	Lower MVPA	CD2_BENIGN_MOUTH_NOS	Benign neoplasm: Other and unspecified parts of mouth	II Neoplasms	1089	452644	16	0.541274	0.474273	1.72 (0.68, 4.35)	0.253757	0	0.742157
D10-D36 Benign neoplasms	LST	CD2_BENIGN_CNS_NOS	Benign neoplasm: Central nervous system, other parts/unspecified	II Neoplasms	111	453622	103	0.722992	0.571387	2.06 (0.67, 6.31)	0.205754	0	0.53452
D10-D36 Benign neoplasms	Lower MVPA	CD2_BENIGN_CNS_NOS	Benign neoplasm: Central nervous system, other parts/unspecified	II Neoplasms	111	453622	16	-0.105538	1.7207	0.90 (0.03, 26.23)	0.951093	0	0.994708
D10-D36 Benign neoplasms	LST	CD2_BENIGN_TRANSVERSE_COLON	Benign neoplasm: Transverse colon	II Neoplasms	3009	450724	103	0.156822	0.124209	1.17 (0.92, 1.49)	0.206746	0	0.536042
D10-D36 Benign neoplasms	Lower MVPA	CD2_BENIGN_TRANSVERSE_COLON	Benign neoplasm: Transverse colon	II Neoplasms	3009	450724	16	0.338	0.286878	1.40 (0.80, 2.46)	0.238716	0	0.732611
C00-C97 Malignant neoplasms	LST	C3_BASAL_CELL_CARCINOMA_EXALLC	Basal cell carcinoma (controls excluding all cancers)	II Neoplasms	23424	345118	103	-0.0773141	0.0627946	0.93 (0.82, 1.05)	0.21824	0	0.549274
C00-C97 Malignant neoplasms	Lower MVPA	C3_BASAL_CELL_CARCINOMA_EXALLC	Basal cell carcinoma (controls excluding all cancers)	II Neoplasms	23424	345118	16	0.0170391	0.113229	1.02 (0.81, 1.27)	0.880383	0	0.986929
C00-C97 Malignant neoplasms	LST	C3_TESTIS_NONSEMINOMA_EXALLC	Non-seminoma of testis (controls excluding all cancers)	II Neoplasms	192	143624	103	0.552975	0.460882	1.74 (0.70, 4.29)	0.23021	0	0.566384
C00-C97 Malignant neoplasms	Lower MVPA	C3_TESTIS_NONSEMINOMA_EXALLC	Non-seminoma of testis (controls excluding all cancers)	II Neoplasms	192	143624	16	0.192029	1.27069	1.21 (0.10, 14.62)	0.87988	0	0.986929
D10-D36 Benign neoplasms	LST	CD2_BENIGN_MENINGES	Benign neoplasm of meninges	II Neoplasms	3283	450450	103	0.126751	0.106052	1.14 (0.92, 1.40)	0.232018	0	0.568147
D10-D36 Benign neoplasms	Lower MVPA	CD2_BENIGN_MENINGES	Benign neoplasm of meninges	II Neoplasms	3283	450450	16	0.0356501	0.274537	1.04 (0.61, 1.77)	0.896681	0	0.987059
D10-D36 Benign neoplasms	LST	CD2_BENIGN_MELANOCYTIC_LOWERLIMB	Melanocytic naevi of lower limb, including hip	II Neoplasms	1391	452342	103	-0.191382	0.161791	0.83 (0.60, 1.13)	0.236851	0	0.571033
D10-D36 Benign neoplasms	Lower MVPA	CD2_BENIGN_MELANOCYTIC_LOWERLIMB	Melanocytic naevi of lower limb, including hip	II Neoplasms	1391	452342	16	0.316106	0.58006	1.37 (0.44, 4.28)	0.585785	0	0.908813
D10-D36 Benign neoplasms	LST	CD2_BENIGN_RETROPERITONEUM_PERITONEUM	Benign neoplasm of soft tissue of retroperitoneum and peritoneum	II Neoplasms	171	453562	103	-0.538635	0.46073	0.58 (0.24, 1.44)	0.242368	0	0.575757
D10-D36 Benign neoplasms	Lower MVPA	CD2_BENIGN_RETROPERITONEUM_PERITONEUM	Benign neoplasm of soft tissue of retroperitoneum and peritoneum	II Neoplasms	171	453562	16	0.132091	1.19411	1.14 (0.11, 11.85)	0.911919	0	0.990225
D10-D36 Benign neoplasms	LST	CD2_BENIGN_LIPO_SKIN_TRUNK	Benign lipomatous neoplasm of skin and subcutaneous tissue of trunk	II Neoplasms	4616	449117	103	0.111782	0.0974279	1.12 (0.92, 1.35)	0.251247	0	0.588184
D10-D36 Benign neoplasms	Lower MVPA	CD2_BENIGN_LIPO_SKIN_TRUNK	Benign lipomatous neoplasm of skin and subcutaneous tissue of trunk	II Neoplasms	4616	449117	16	-0.143257	0.252743	0.87 (0.53, 1.42)	0.570846	0	0.901087
C00-C97 Malignant neoplasms	LST	CD2_LYMPHOID_LEUKAEMIA_EXALLC	Lymphoid leukaemia (controls excluding all cancers)	II Neoplasms	1778	345118	103	-0.178306	0.158844	0.84 (0.61, 1.14)	0.261639	0	0.602084
C00-C97 Malignant neoplasms	Lower MVPA	CD2_LYMPHOID_LEUKAEMIA_EXALLC	Lymphoid leukaemia (controls excluding all cancers)	II Neoplasms	1778	345118	16	0.151312	0.543589	1.16 (0.40, 3.38)	0.780737	0	0.968337
D10-D36 Benign neoplasms	LST	CD2_BENIGN_INTRATHORACIC	Benign neoplasm of other and unspecified intrathoracic organs	II Neoplasms	323	453410	103	-0.374533	0.335292	0.69 (0.36, 1.33)	0.26398	0	0.605042
D10-D36 Benign neoplasms	Lower MVPA	CD2_BENIGN_INTRATHORACIC	Benign neoplasm of other and unspecified intrathoracic organs	II Neoplasms	323	453410	16	0.328699	1.00712	1.39 (0.19, 10.00)	0.744142	0	0.955263
C00-C97 Malignant neoplasms	LST	CD2_NONHODGKIN_NAS_EXALLC	Other and unspecified types of non-Hodgkin lymphoma (controls excluding all cancers)	II Neoplasms	1312	345118	103	-0.198927	0.180636	0.82 (0.58, 1.17)	0.270784	0	0.615246
C00-C97 Malignant neoplasms	Lower MVPA	CD2_NONHODGKIN_NAS_EXALLC	Other and unspecified types of non-Hodgkin lymphoma (controls excluding all cancers)	II Neoplasms	1312	345118	16	0.0115411	0.435832	1.01 (0.43, 2.38)	0.978874	0	0.99505
D10-D36 Benign neoplasms	LST	CD2_BENIGN_CORPUS_UTERI	Other benign neoplasm of uterus: Corpus uteri	II Neoplasms	219	254399	103	-0.448408	0.407612	0.64 (0.29, 1.42)	0.271295	0	0.615246
D10-D36 Benign neoplasms	Lower MVPA	CD2_BENIGN_CORPUS_UTERI	Other benign neoplasm of uterus: Corpus uteri	II Neoplasms	219	254399	16	-1.23439	1.11269	0.29 (0.03, 2.58)	0.267267	0	0.752285
D10-D36 Benign neoplasms	LST	CD2_BENIGN_EYE	Benign neoplasm of eye and adnexa	II Neoplasms	3276	450457	103	-0.116999	0.107843	0.89 (0.72, 1.10)	0.277966	0	0.62379
D10-D36 Benign neoplasms	Lower MVPA	CD2_BENIGN_EYE	Benign neoplasm of eye and adnexa	II Neoplasms	3276	450457	16	0.0104002	0.285912	1.01 (0.58, 1.77)	0.970983	0	0.994708
D10-D36 Benign neoplasms	LST	CD2_BENIGN_DIGESTIVE_NOS	Benign neoplasm: Ill-defined sites within the digestive system	II Neoplasms	182	453551	103	0.47162	0.44622	1.60 (0.67, 3.84)	0.290546	0	0.635028
D10-D36 Benign neoplasms	Lower MVPA	CD2_BENIGN_DIGESTIVE_NOS	Benign neoplasm: Ill-defined sites within the digestive system	II Neoplasms	182	453551	16	-0.798377	1.31716	0.45 (0.03, 5.95)	0.544425	0	0.895086
C00-C97 Malignant neoplasms	LST	C3_TESTIS_SEMINOMA_EXALLC	Seminoma of testis (controls excluding all cancers)	II Neoplasms	311	143624	103	-0.416275	0.395823	0.66 (0.30, 1.43)	0.292951	0	0.635028
C00-C97 Malignant neoplasms	Lower MVPA	C3_TESTIS_SEMINOMA_EXALLC	Seminoma of testis (controls excluding all cancers)	II Neoplasms	311	143624	16	-0.429024	0.989039	0.65 (0.09, 4.52)	0.664449	0	0.942399
C00-C97 Malignant neoplasms	LST	CD2_FOLLICULAR_LYMPHOMA_EXALLC	Follicular lymphoma (controls excluding all cancers)	II Neoplasms	1285	345118	103	-0.176749	0.168984	0.84 (0.60, 1.17)	0.295584	0	0.635135
C00-C97 Malignant neoplasms	Lower MVPA	CD2_FOLLICULAR_LYMPHOMA_EXALLC	Follicular lymphoma (controls excluding all cancers)	II Neoplasms	1285	345118	16	0.518576	0.444602	1.68 (0.70, 4.01)	0.24346	0	0.739411
D10-D36 Benign neoplasms	LST	CD2_BENIGN_MALE_GEN	Benign neoplasm of male genital organs	II Neoplasms	651	198464	103	-0.242625	0.236639	0.78 (0.49, 1.25)	0.305224	0	0.645363
D10-D36 Benign neoplasms	Lower MVPA	CD2_BENIGN_MALE_GEN	Benign neoplasm of male genital organs	II Neoplasms	651	198464	16	1.40804	0.614395	4.09 (1.23, 13.63)	0.02192	0	0.388853
D10-D36 Benign neoplasms	LST	CD2_BENIGN_DUODENUM	Benign neoplasm: Duodenum	II Neoplasms	748	452985	103	0.233928	0.236574	1.26 (0.79, 2.01)	0.322753	0	0.657362
D10-D36 Benign neoplasms	Lower MVPA	CD2_BENIGN_DUODENUM	Benign neoplasm: Duodenum	II Neoplasms	748	452985	16	-0.119109	0.635626	0.89 (0.26, 3.09)	0.851356	0	0.982201
D10-D36 Benign neoplasms	LST	CD2_BENIGN_MELANOCYTIC	Melanocytic naevi	II Neoplasms	11784	441949	103	-0.0604622	0.0618649	0.94 (0.83, 1.06)	0.328408	0	0.658986
D10-D36 Benign neoplasms	Lower MVPA	CD2_BENIGN_MELANOCYTIC	Melanocytic naevi	II Neoplasms	11784	441949	16	0.324369	0.198034	1.38 (0.94, 2.04)	0.101433	0	0.60483
D10-D36 Benign neoplasms	LST	CD2_BENIGN_LARYNX	Benign neoplasm: Larynx	II Neoplasms	1045	452688	103	-0.179687	0.188723	0.84 (0.58, 1.21)	0.341038	0	0.668466
D10-D36 Benign neoplasms	Lower MVPA	CD2_BENIGN_LARYNX	Benign neoplasm: Larynx	II Neoplasms	1045	452688	16	0.8586	0.484077	2.36 (0.91, 6.09)	0.0761151	0	0.563973
D10-D36 Benign neoplasms	LST	CD2_BENIGN_BONE_LOWER_JAW	Benign neoplasm: Lower jaw bone	II Neoplasms	138	453595	103	0.472812	0.511702	1.60 (0.59, 4.37)	0.355487	0	0.682774
D10-D36 Benign neoplasms	Lower MVPA	CD2_BENIGN_BONE_LOWER_JAW	Benign neoplasm: Lower jaw bone	II Neoplasms	138	453595	16	3.15618	1.36542	23.48 (1.62, 341.17)	0.0208047	0	0.387374
D10-D36 Benign neoplasms	LST	CD2_BENIGN_BONE_CARTILAGE_NOS	Benign neoplasm: Bone and articular cartilage, unspecified	II Neoplasms	232	453501	103	-0.36316	0.395229	0.70 (0.32, 1.51)	0.358169	0	0.684404
D10-D36 Benign neoplasms	Lower MVPA	CD2_BENIGN_BONE_CARTILAGE_NOS	Benign neoplasm: Bone and articular cartilage, unspecified	II Neoplasms	232	453501	16	-0.82558	1.02436	0.44 (0.06, 3.26)	0.420276	0	0.839087
D10-D36 Benign neoplasms	LST	CD2_BENIGN_ENDOCRINE_NOS	Benign neoplasm: Endocrine gland, other/unspecified	II Neoplasms	105	453628	103	-0.522847	0.584382	0.59 (0.19, 1.86)	0.370947	0	0.690853
D10-D36 Benign neoplasms	Lower MVPA	CD2_BENIGN_ENDOCRINE_NOS	Benign neoplasm: Endocrine gland, other/unspecified	II Neoplasms	105	453628	16	2.54049	1.68477	12.69 (0.47, 344.69)	0.131577	0	0.62472
C00-C97 Malignant neoplasms	LST	C3_SQUOMOUS_CELL_CARCINOMA_SKIN_EXALLC	Squamous cell neoplasms and carcinomas of the skin (controls excluding all cancers)	II Neoplasms	4078	345118	103	-0.109157	0.122144	0.90 (0.71, 1.14)	0.371497	0	0.691129
C00-C97 Malignant neoplasms	Lower MVPA	C3_SQUOMOUS_CELL_CARCINOMA_SKIN_EXALLC	Squamous cell neoplasms and carcinomas of the skin (controls excluding all cancers)	II Neoplasms	4078	345118	16	-0.303742	0.254695	0.74 (0.45, 1.22)	0.233038	0	0.731194
D10-D36 Benign neoplasms	LST	CD2_BENIGN_HEAMANGIOMA_LYMPHANGIOMA	Haemangioma and lymphangioma, any site	II Neoplasms	3082	450651	103	-0.0940713	0.10889	0.91 (0.74, 1.13)	0.387637	0	0.707397
D10-D36 Benign neoplasms	Lower MVPA	CD2_BENIGN_HEAMANGIOMA_LYMPHANGIOMA	Haemangioma and lymphangioma, any site	II Neoplasms	3082	450651	16	-0.32283	0.30828	0.72 (0.40, 1.32)	0.295009	0	0.7766
D37-D48 Neoplasms of uncertain or unknown behaviour	LST	POLYCYTVERA	Polycythaemia vera	II Neoplasms	1084	344463	103	-0.167781	0.194331	0.85 (0.58, 1.24)	0.387928	0	0.707397
D37-D48 Neoplasms of uncertain or unknown behaviour	Lower MVPA	POLYCYTVERA	Polycythaemia vera	II Neoplasms	1084	344463	16	0.202672	0.533503	1.22 (0.43, 3.48)	0.704027	0	0.951523
D10-D36 Benign neoplasms	LST	CD2_BENIGN_ORBIT_NOS	Benign neoplasm: Orbit, unspecified	II Neoplasms	181	453552	103	0.382086	0.447642	1.47 (0.61, 3.52)	0.393353	0	0.712781
D10-D36 Benign neoplasms	Lower MVPA	CD2_BENIGN_ORBIT_NOS	Benign neoplasm: Orbit, unspecified	II Neoplasms	181	453552	16	-1.32868	1.16124	0.26 (0.03, 2.58)	0.252546	0	0.742157
D10-D36 Benign neoplasms	LST	CD2_BENIGN_TONGUE	Benign neoplasm: Tongue	II Neoplasms	854	452879	103	0.17516	0.206316	1.19 (0.80, 1.79)	0.395888	0	0.714387
D10-D36 Benign neoplasms	Lower MVPA	CD2_BENIGN_TONGUE	Benign neoplasm: Tongue	II Neoplasms	854	452879	16	0.679702	0.580685	1.97 (0.63, 6.16)	0.241793	0	0.736673
C00-C97 Malignant neoplasms	LST	CD2_HODGKIN_LYMPHOMA_EXALLC	Hodgkin lymphoma (controls excluding all cancers)	II Neoplasms	912	345118	103	0.188958	0.222765	1.21 (0.78, 1.87)	0.396305	0	0.714387
C00-C97 Malignant neoplasms	Lower MVPA	CD2_HODGKIN_LYMPHOMA_EXALLC	Hodgkin lymphoma (controls excluding all cancers)	II Neoplasms	912	345118	16	-0.498446	0.518014	0.61 (0.22, 1.68)	0.335936	0	0.807449
D37-D48 Neoplasms of uncertain or unknown behaviour	LST	THROMBOCYTAEMIA	Essential (haemorrhagic) thrombocythaemia	II Neoplasms	1171	344335	103	-0.157296	0.185896	0.85 (0.59, 1.23)	0.397469	0	0.714387
D37-D48 Neoplasms of uncertain or unknown behaviour	Lower MVPA	THROMBOCYTAEMIA	Essential (haemorrhagic) thrombocythaemia	II Neoplasms	1171	344335	16	-0.183885	0.458847	0.83 (0.34, 2.05)	0.688602	0	0.949243
D10-D36 Benign neoplasms	LST	CD2_BENIGN_UTERUS_OTH	Other benign neoplasms of uterus	II Neoplasms	1692	252926	103	-0.144766	0.171133	0.87 (0.62, 1.21)	0.397592	0	0.714387
D10-D36 Benign neoplasms	Lower MVPA	CD2_BENIGN_UTERUS_OTH	Other benign neoplasms of uterus	II Neoplasms	1692	252926	16	0.418717	0.385612	1.52 (0.71, 3.24)	0.277545	0	0.764169
D10-D36 Benign neoplasms	LST	CD2_BENIGN_BRAIN_INFRATENT	Benign neoplasm: Brain, infratentorial	II Neoplasms	178	453555	103	-0.371528	0.451	0.69 (0.28, 1.67)	0.410061	0	0.718448
D10-D36 Benign neoplasms	Lower MVPA	CD2_BENIGN_BRAIN_INFRATENT	Benign neoplasm: Brain, infratentorial	II Neoplasms	178	453555	16	0.647157	1.16852	1.91 (0.19, 18.87)	0.579696	0	0.905126
D10-D36 Benign neoplasms	LST	CD2_BENIGN_BONE_SHORT_LOWER	Benign neoplasm: Short bones of lower limb	II Neoplasms	328	453405	103	0.275327	0.334665	1.32 (0.68, 2.54)	0.410681	0	0.718448
D10-D36 Benign neoplasms	Lower MVPA	CD2_BENIGN_BONE_SHORT_LOWER	Benign neoplasm: Short bones of lower limb	II Neoplasms	328	453405	16	1.60435	1.16934	4.97 (0.50, 49.22)	0.170058	0	0.665901
D10-D36 Benign neoplasms	LST	CD2_BENIGN_HEMANGIOMA	Haemangioma, any site	II Neoplasms	2846	450887	103	-0.0928466	0.113296	0.91 (0.73, 1.14)	0.412499	0	0.718448
D10-D36 Benign neoplasms	Lower MVPA	CD2_BENIGN_HEMANGIOMA	Haemangioma, any site	II Neoplasms	2846	450887	16	-0.39243	0.308991	0.68 (0.37, 1.24)	0.204072	0	0.701649
D10-D36 Benign neoplasms	LST	CD2_BENIGN_PANCREAS	Benign neoplasm: Pancreas	II Neoplasms	701	453032	103	-0.186386	0.239964	0.83 (0.52, 1.33)	0.437321	0	0.730845
D10-D36 Benign neoplasms	Lower MVPA	CD2_BENIGN_PANCREAS	Benign neoplasm: Pancreas	II Neoplasms	701	453032	16	0.82164	0.591767	2.27 (0.71, 7.25)	0.165	0	0.661612
D10-D36 Benign neoplasms	LST	CD2_BENIGN_PELVIC_BONES_SACRUM_COCCYX	Benign neoplasm: Pelvic bones, sacrum and coccyx	II Neoplasms	110	453623	103	0.44388	0.571681	1.56 (0.51, 4.78)	0.437484	0	0.730845
D10-D36 Benign neoplasms	Lower MVPA	CD2_BENIGN_PELVIC_BONES_SACRUM_COCCYX	Benign neoplasm: Pelvic bones, sacrum and coccyx	II Neoplasms	110	453623	16	1.97059	1.60082	7.17 (0.31, 165.37)	0.218327	0	0.715001
D10-D36 Benign neoplasms	LST	CD2_BENIGN_RECTOSIGMOID_JUNC	Benign neoplasm: Rectosigmoid junction	II Neoplasms	1194	452539	103	0.133355	0.17485	1.14 (0.81, 1.61)	0.445653	0	0.735198
D10-D36 Benign neoplasms	Lower MVPA	CD2_BENIGN_RECTOSIGMOID_JUNC	Benign neoplasm: Rectosigmoid junction	II Neoplasms	1194	452539	16	0.703835	0.453346	2.02 (0.83, 4.92)	0.120535	0	0.61127
D10-D36 Benign neoplasms	LST	CD2_BENIGN_BLADDER	Benign neoplasm: Bladder	II Neoplasms	286	453447	103	0.266059	0.356301	1.30 (0.65, 2.62)	0.455229	0	0.744565
D10-D36 Benign neoplasms	Lower MVPA	CD2_BENIGN_BLADDER	Benign neoplasm: Bladder	II Neoplasms	286	453447	16	-0.246452	0.988285	0.78 (0.11, 5.42)	0.803072	0	0.978371
C00-C97 Malignant neoplasms	LST	C3_OVARY_ENDOMETROID_EXALLC	Endometroid carcinoma of ovary (controls excluding all cancers)	II Neoplasms	273	201494	103	-0.27218	0.365904	0.76 (0.37, 1.56)	0.456962	0	0.74669
C00-C97 Malignant neoplasms	Lower MVPA	C3_OVARY_ENDOMETROID_EXALLC	Endometroid carcinoma of ovary (controls excluding all cancers)	II Neoplasms	273	201494	16	0.417443	0.950714	1.52 (0.24, 9.78)	0.660601	0	0.942399
D10-D36 Benign neoplasms	LST	CD2_BENIGN_OVARY	Benign neoplasm of ovary	II Neoplasms	6323	248295	103	0.0623084	0.0850847	1.06 (0.90, 1.26)	0.463979	0	0.749126
D10-D36 Benign neoplasms	Lower MVPA	CD2_BENIGN_OVARY	Benign neoplasm of ovary	II Neoplasms	6323	248295	16	0.369237	0.239427	1.45 (0.90, 2.31)	0.123033	0	0.614808
D00-D09 In situ neoplasms	LST	CD2_INSITU_BLADDER_EXALLC	Carcinoma in situ, bladder (controls excluding all cancers)	II Neoplasms	956	345109	103	0.143247	0.19672	1.15 (0.78, 1.70)	0.466504	0	0.750647
D00-D09 In situ neoplasms	Lower MVPA	CD2_INSITU_BLADDER_EXALLC	Carcinoma in situ, bladder (controls excluding all cancers)	II Neoplasms	956	345109	16	-0.0239809	0.51013	0.98 (0.36, 2.65)	0.962506	0	0.994708
D10-D36 Benign neoplasms	LST	CD2_BENIGN_UTERUS_NOS	Other benign neoplasm of uterus: Other parts/unspecified	II Neoplasms	1301	253317	103	-0.13061	0.185402	0.88 (0.61, 1.26)	0.48114	0	0.758318
D10-D36 Benign neoplasms	Lower MVPA	CD2_BENIGN_UTERUS_NOS	Other benign neoplasm of uterus: Other parts/unspecified	II Neoplasms	1301	253317	16	0.720647	0.441438	2.06 (0.87, 4.88)	0.102574	0	0.60483
D10-D36 Benign neoplasms	LST	CD2_BENIGN_STOMACH	Benign neoplasm: Stomach	II Neoplasms	3226	450507	103	-0.0833901	0.119426	0.92 (0.73, 1.16)	0.485016	0	0.761181
D10-D36 Benign neoplasms	Lower MVPA	CD2_BENIGN_STOMACH	Benign neoplasm: Stomach	II Neoplasms	3226	450507	16	0.490055	0.3621	1.63 (0.80, 3.32)	0.175938	0	0.672084
D10-D36 Benign neoplasms	LST	CD2_BENIGN_BRONCHUS_LUNG	Benign neoplasm: Bronchus and lung	II Neoplasms	403	453330	103	-0.209089	0.30028	0.81 (0.45, 1.46)	0.486232	0	0.761181
D10-D36 Benign neoplasms	Lower MVPA	CD2_BENIGN_BRONCHUS_LUNG	Benign neoplasm: Bronchus and lung	II Neoplasms	403	453330	16	-0.97765	0.801278	0.38 (0.08, 1.81)	0.222422	0	0.717715
D10-D36 Benign neoplasms	LST	CD2_BENIGN_BREAST	Benign neoplasm of breast	II Neoplasms	4271	250347	103	0.0775155	0.111681	1.08 (0.87, 1.35)	0.487634	0	0.761181
D10-D36 Benign neoplasms	Lower MVPA	CD2_BENIGN_BREAST	Benign neoplasm of breast	II Neoplasms	4271	250347	16	0.0198735	0.242141	1.02 (0.63, 1.64)	0.934588	0	0.991293
D10-D36 Benign neoplasms	LST	CD2_BENIGN_HYPOPHARYNX	Benign neoplasm: Hypopharynx	II Neoplasms	137	453596	103	-0.380044	0.548798	0.68 (0.23, 2.00)	0.488622	0	0.761181
D10-D36 Benign neoplasms	Lower MVPA	CD2_BENIGN_HYPOPHARYNX	Benign neoplasm: Hypopharynx	II Neoplasms	137	453596	16	0.505057	1.65854	1.66 (0.06, 42.77)	0.760733	0	0.958022
D10-D36 Benign neoplasms	LST	CD2_BENIGN_NASOPHARYNX	Benign neoplasm: Nasopharynx	II Neoplasms	258	453475	103	0.256418	0.374783	1.29 (0.62, 2.69)	0.493864	0	0.764053
D10-D36 Benign neoplasms	Lower MVPA	CD2_BENIGN_NASOPHARYNX	Benign neoplasm: Nasopharynx	II Neoplasms	258	453475	16	0.317231	0.972318	1.37 (0.20, 9.23)	0.744225	0	0.955263
D10-D36 Benign neoplasms	LST	CD2_BENIGN_MENINGES_SPINAL	Benign neoplasm: Spinal meninges	II Neoplasms	290	453443	103	0.241103	0.356736	1.27 (0.63, 2.56)	0.499131	0	0.766077
D10-D36 Benign neoplasms	Lower MVPA	CD2_BENIGN_MENINGES_SPINAL	Benign neoplasm: Spinal meninges	II Neoplasms	290	453443	16	0.945319	0.918235	2.57 (0.43, 15.57)	0.303247	0	0.781531
D10-D36 Benign neoplasms	LST	CD2_BENIGN_FLOOROFMOUTH	Benign neoplasm: Floor of mouth	II Neoplasms	111	453622	103	-0.379711	0.569294	0.68 (0.22, 2.09)	0.504781	0	0.769937
D10-D36 Benign neoplasms	Lower MVPA	CD2_BENIGN_FLOOROFMOUTH	Benign neoplasm: Floor of mouth	II Neoplasms	111	453622	16	1.47229	1.47887	4.36 (0.24, 79.11)	0.31947	0	0.794744
D10-D36 Benign neoplasms	LST	CD2_BENIGN_VULVA	Benign neoplasm: Vagina	II Neoplasms	399	254219	103	-0.197505	0.302855	0.82 (0.45, 1.49)	0.514309	0	0.777442
D10-D36 Benign neoplasms	Lower MVPA	CD2_BENIGN_VULVA	Benign neoplasm: Vagina	II Neoplasms	399	254219	16	-0.771998	0.893487	0.46 (0.08, 2.66)	0.387572	0	0.837447
C00-C97 Malignant neoplasms	LST	CML	Chronic myeloid leukaemia [CML], BCR/ABL-positive	II Neoplasms	289	451215	103	-0.233236	0.367944	0.79 (0.39, 1.63)	0.526152	0	0.783652
C00-C97 Malignant neoplasms	Lower MVPA	CML	Chronic myeloid leukaemia [CML], BCR/ABL-positive	II Neoplasms	289	451215	16	0.70247	0.919389	2.02 (0.33, 12.24)	0.44483	0	0.854899
C00-C97 Malignant neoplasms	LST	CD2_PRIMARY_LYMPHOID_HEMATOPOIETIC_NAS_EXALLC	Other and unspecified malignant neoplasms of lymphoid, haematopoietic and related tissue (controls excluding all cancers)	II Neoplasms	281	345118	103	-0.245058	0.386954	0.78 (0.37, 1.67)	0.526537	0	0.783652
C00-C97 Malignant neoplasms	Lower MVPA	CD2_PRIMARY_LYMPHOID_HEMATOPOIETIC_NAS_EXALLC	Other and unspecified malignant neoplasms of lymphoid, haematopoietic and related tissue (controls excluding all cancers)	II Neoplasms	281	345118	16	1.37965	1.09913	3.97 (0.46, 34.26)	0.209397	0	0.701649
D10-D36 Benign neoplasms	LST	CD2_BENIGN_TESTIS	Benign neoplasm: Testis	II Neoplasms	133	198982	103	-0.326242	0.522279	0.72 (0.26, 2.01)	0.5322	0	0.78663
D10-D36 Benign neoplasms	Lower MVPA	CD2_BENIGN_TESTIS	Benign neoplasm: Testis	II Neoplasms	133	198982	16	2.73512	1.35573	15.41 (1.08, 219.72)	0.0436482	0	0.458832
D10-D36 Benign neoplasms	LST	CD2_BENIGN_PAROTID	Benign neoplasm: Parotid gland	II Neoplasms	2606	451127	103	0.0798459	0.128462	1.08 (0.84, 1.39)	0.534235	0	0.788283
D10-D36 Benign neoplasms	Lower MVPA	CD2_BENIGN_PAROTID	Benign neoplasm: Parotid gland	II Neoplasms	2606	451127	16	0.258052	0.352137	1.29 (0.65, 2.58)	0.463669	0	0.860017
D10-D36 Benign neoplasms	LST	CD2_BENIGN_BONE_SCAPULA_LONG_UPPER	Benign neoplasm: Scapula and long bones of upper limb	II Neoplasms	322	453411	103	-0.236394	0.391479	0.79 (0.37, 1.70)	0.545945	0	0.798271
D10-D36 Benign neoplasms	Lower MVPA	CD2_BENIGN_BONE_SCAPULA_LONG_UPPER	Benign neoplasm: Scapula and long bones of upper limb	II Neoplasms	322	453411	16	-0.717831	1.08832	0.49 (0.06, 4.12)	0.509526	0	0.884174
D10-D36 Benign neoplasms	LST	CD2_BENIGN_PHARYNX_NOS	Benign neoplasm: Pharynx, unspecified	II Neoplasms	222	453511	103	0.229759	0.404061	1.26 (0.57, 2.78)	0.56961	0	0.812581
D10-D36 Benign neoplasms	Lower MVPA	CD2_BENIGN_PHARYNX_NOS	Benign neoplasm: Pharynx, unspecified	II Neoplasms	222	453511	16	1.20701	1.18998	3.34 (0.32, 34.45)	0.310437	0	0.79058
D10-D36 Benign neoplasms	LST	CD2_BENIGN_MELANOCYTIC_SCALPNECK	Melanocytic naevi of scalp and neck	II Neoplasms	779	452954	103	-0.121279	0.21597	0.89 (0.58, 1.35)	0.574421	0	0.813956
D10-D36 Benign neoplasms	Lower MVPA	CD2_BENIGN_MELANOCYTIC_SCALPNECK	Melanocytic naevi of scalp and neck	II Neoplasms	779	452954	16	0.00500905	0.560103	1.01 (0.34, 3.01)	0.992865	0	0.998199
D10-D36 Benign neoplasms	LST	CD2_BENIGN_ENDOCRINE_OTH	Benign neoplasm of other and unspecified endocrine glands	II Neoplasms	4322	449411	103	0.0509654	0.0921555	1.05 (0.88, 1.26)	0.580238	0	0.816895
D10-D36 Benign neoplasms	Lower MVPA	CD2_BENIGN_ENDOCRINE_OTH	Benign neoplasm of other and unspecified endocrine glands	II Neoplasms	4322	449411	16	0.152394	0.239057	1.16 (0.73, 1.86)	0.523814	0	0.884515
D00-D09 In situ neoplasms	LST	CD2_INSITU_BREAST_EXALLC	Carcinoma in situ of breast (controls excluding all cancers)	II Neoplasms	116	201432	103	0.295677	0.560258	1.34 (0.45, 4.03)	0.597672	0	0.833927
D00-D09 In situ neoplasms	Lower MVPA	CD2_INSITU_BREAST_EXALLC	Carcinoma in situ of breast (controls excluding all cancers)	II Neoplasms	116	201432	16	0.614631	1.83567	1.85 (0.05, 67.53)	0.737756	0	0.952025
D10-D36 Benign neoplasms	LST	CD2_BENIGN_BONE_SKULL_FACE	Benign neoplasm: Bones of skull and face	II Neoplasms	301	453432	103	0.178258	0.347225	1.20 (0.61, 2.36)	0.607687	0	0.838961
D10-D36 Benign neoplasms	Lower MVPA	CD2_BENIGN_BONE_SKULL_FACE	Benign neoplasm: Bones of skull and face	II Neoplasms	301	453432	16	0.536804	1.11419	1.71 (0.19, 15.19)	0.629958	0	0.935953
C00-C97 Malignant neoplasms	LST	CD2_NONFOLLICULAR_LYMPHOMA_EXALLC	Non-follicular lymphoma (controls excluding all cancers)	II Neoplasms	3134	345118	103	0.0560451	0.1151	1.06 (0.84, 1.33)	0.626311	0	0.848093
C00-C97 Malignant neoplasms	Lower MVPA	CD2_NONFOLLICULAR_LYMPHOMA_EXALLC	Non-follicular lymphoma (controls excluding all cancers)	II Neoplasms	3134	345118	16	0.0133824	0.416264	1.01 (0.45, 2.29)	0.974353	0	0.99505
D10-D36 Benign neoplasms	LST	CD2_BENIGN_MELANOCYTIC_EAR	Melanocytic naevi of ear and external auricular canal	II Neoplasms	180	453553	103	0.235032	0.483883	1.26 (0.49, 3.27)	0.627165	0	0.848093
D10-D36 Benign neoplasms	Lower MVPA	CD2_BENIGN_MELANOCYTIC_EAR	Melanocytic naevi of ear and external auricular canal	II Neoplasms	180	453553	16	0.278926	1.16386	1.32 (0.14, 12.94)	0.810598	0	0.98003
D10-D36 Benign neoplasms	LST	CD2_BENIGN_OESOPHAGUS	Benign neoplasm: Oesophagus	II Neoplasms	366	453367	103	-0.152718	0.314733	0.86 (0.46, 1.59)	0.627514	0	0.848093
D10-D36 Benign neoplasms	Lower MVPA	CD2_BENIGN_OESOPHAGUS	Benign neoplasm: Oesophagus	II Neoplasms	366	453367	16	0.340773	0.816845	1.41 (0.28, 6.97)	0.676545	0	0.944723
D00-D09 In situ neoplasms	LST	CD2_INSITU_SKIN_EXALLC	Carcinoma in situ of skin (controls excluding all cancers)	II Neoplasms	2315	343877	103	0.061718	0.128867	1.06 (0.83, 1.37)	0.63199	0	0.85007
D00-D09 In situ neoplasms	Lower MVPA	CD2_INSITU_SKIN_EXALLC	Carcinoma in situ of skin (controls excluding all cancers)	II Neoplasms	2315	343877	16	-0.033564	0.329623	0.97 (0.51, 1.85)	0.918895	0	0.990225
D10-D36 Benign neoplasms	LST	CD2_BENIGN_EAR_RESP	Benign neoplasm of middle ear and respiratory system	II Neoplasms	2736	450997	103	-0.0499643	0.115687	0.95 (0.76, 1.19)	0.665819	0	0.868162
D10-D36 Benign neoplasms	Lower MVPA	CD2_BENIGN_EAR_RESP	Benign neoplasm of middle ear and respiratory system	II Neoplasms	2736	450997	16	-0.0678834	0.300017	0.93 (0.52, 1.68)	0.820995	0	0.98003
D10-D36 Benign neoplasms	LST	CD2_BENIGN_CONNSOFT_UPPERLIMB	Benign neoplasm: Connective and other soft tissue of upper limb, including shoulder	II Neoplasms	1467	452266	103	0.0701692	0.162901	1.07 (0.78, 1.48)	0.666651	0	0.868162
D10-D36 Benign neoplasms	Lower MVPA	CD2_BENIGN_CONNSOFT_UPPERLIMB	Benign neoplasm: Connective and other soft tissue of upper limb, including shoulder	II Neoplasms	1467	452266	16	0.225543	0.510439	1.25 (0.46, 3.41)	0.65859	0	0.942399
D10-D36 Benign neoplasms	LST	CD2_BENIGN_CAECUM	Benign neoplasm: Caecum	II Neoplasms	3121	450612	103	0.0437208	0.108592	1.04 (0.84, 1.29)	0.687231	0	0.875952
D10-D36 Benign neoplasms	Lower MVPA	CD2_BENIGN_CAECUM	Benign neoplasm: Caecum	II Neoplasms	3121	450612	16	-0.067197	0.315995	0.94 (0.50, 1.74)	0.831598	0	0.98003
C00-C97 Malignant neoplasms	LST	C3_MESOTHELIOMA_EXALLC	Mesothelioma (controls excluding all cancers)	II Neoplasms	390	345118	103	0.113818	0.305982	1.12 (0.62, 2.04)	0.709911	0	0.891116
C00-C97 Malignant neoplasms	Lower MVPA	C3_MESOTHELIOMA_EXALLC	Mesothelioma (controls excluding all cancers)	II Neoplasms	390	345118	16	-1.15214	0.974539	0.32 (0.05, 2.13)	0.237109	0	0.732611
C00-C97 Malignant neoplasms	LST	CD2_MYELOID_LEUKAEMIA_EXALLC	Myeloid leukaemia (controls excluding all cancers)	II Neoplasms	833	345118	103	0.0774404	0.209141	1.08 (0.72, 1.63)	0.711175	0	0.891116
C00-C97 Malignant neoplasms	Lower MVPA	CD2_MYELOID_LEUKAEMIA_EXALLC	Myeloid leukaemia (controls excluding all cancers)	II Neoplasms	833	345118	16	0.930906	0.542629	2.54 (0.88, 7.35)	0.0862449	0	0.588314
D00-D09 In situ neoplasms	LST	CD2_INSITU_VULVA_EXALLC	Carcinoma in situ of vulva (controls excluding all cancers)	II Neoplasms	227	201362	103	-0.154782	0.419835	0.86 (0.38, 1.95)	0.712371	0	0.891355
D00-D09 In situ neoplasms	Lower MVPA	CD2_INSITU_VULVA_EXALLC	Carcinoma in situ of vulva (controls excluding all cancers)	II Neoplasms	227	201362	16	1.42887	1.20997	4.17 (0.39, 44.72)	0.237637	0	0.732611
D10-D36 Benign neoplasms	LST	CD2_BENIGN_PROSTATE	Benign neoplasm: Prostate	II Neoplasms	201	198914	103	0.160133	0.43542	1.17 (0.50, 2.76)	0.713048	0	0.891355
D10-D36 Benign neoplasms	Lower MVPA	CD2_BENIGN_PROSTATE	Benign neoplasm: Prostate	II Neoplasms	201	198914	16	1.16168	1.14173	3.20 (0.34, 29.95)	0.308927	0	0.79058
C00-C97 Malignant neoplasms	LST	CD2_MULTIPLE_MYELOMA_PLASMA_CELL_EXALLC	Multiple myeloma and malignant plasma cell neoplasms (controls excluding all cancers)	II Neoplasms	1480	345118	103	0.0603442	0.165141	1.06 (0.77, 1.47)	0.714806	0	0.891355
C00-C97 Malignant neoplasms	Lower MVPA	CD2_MULTIPLE_MYELOMA_PLASMA_CELL_EXALLC	Multiple myeloma and malignant plasma cell neoplasms (controls excluding all cancers)	II Neoplasms	1480	345118	16	-0.532693	0.408894	0.59 (0.26, 1.31)	0.192655	0	0.684281
C00-C97 Malignant neoplasms	LST	CD2_UVEAMELANOMA_EXALLC	Melanoma of uvea (controls excluding all cancers)	II Neoplasms	293	345118	103	0.126762	0.352427	1.14 (0.57, 2.26)	0.719085	0	0.892496
C00-C97 Malignant neoplasms	Lower MVPA	CD2_UVEAMELANOMA_EXALLC	Melanoma of uvea (controls excluding all cancers)	II Neoplasms	293	345118	16	-0.0515661	1.08978	0.95 (0.11, 8.04)	0.96226	0	0.994708
C00-C97 Malignant neoplasms	LST	CD2_TNK_LYMPHOMA_EXALLC	Mature T/NK-cell lymphomas (controls excluding all cancers)	II Neoplasms	399	345118	103	0.106283	0.302198	1.11 (0.62, 2.01)	0.725062	0	0.895105
C00-C97 Malignant neoplasms	Lower MVPA	CD2_TNK_LYMPHOMA_EXALLC	Mature T/NK-cell lymphomas (controls excluding all cancers)	II Neoplasms	399	345118	16	1.52521	0.782935	4.60 (0.99, 21.32)	0.0514066	0	0.504147
D10-D36 Benign neoplasms	LST	CD2_BENIGN_SCROTUM	Benign neoplasm: Scrotum	II Neoplasms	131	198984	103	-0.18217	0.526317	0.83 (0.30, 2.34)	0.729251	0	0.896159
D10-D36 Benign neoplasms	Lower MVPA	CD2_BENIGN_SCROTUM	Benign neoplasm: Scrotum	II Neoplasms	131	198984	16	-0.334371	1.39103	0.72 (0.05, 10.94)	0.810038	0	0.98003
D10-D36 Benign neoplasms	LST	CD2_BENIGN_LEIOMYOMA_UTERI	Leiomyoma of uterus	II Neoplasms	37952	216666	103	0.016313	0.0475269	1.02 (0.93, 1.12)	0.73142	0	0.896159
D10-D36 Benign neoplasms	Lower MVPA	CD2_BENIGN_LEIOMYOMA_UTERI	Leiomyoma of uterus	II Neoplasms	37952	216666	16	0.175368	0.114184	1.19 (0.95, 1.49)	0.124579	0	0.617149
D00-D09 In situ neoplasms	LST	CD2_INSITU_BREAST_INTRADUCTAL_EXALLC	Carcinoma in situ of breast, intraductal (controls excluding all cancers)	II Neoplasms	2651	201449	103	-0.040173	0.118922	0.96 (0.76, 1.21)	0.735506	0	0.899188
D00-D09 In situ neoplasms	Lower MVPA	CD2_INSITU_BREAST_INTRADUCTAL_EXALLC	Carcinoma in situ of breast, intraductal (controls excluding all cancers)	II Neoplasms	2651	201449	16	0.227103	0.343523	1.25 (0.64, 2.46)	0.508549	0	0.884174
D10-D36 Benign neoplasms	LST	CD2_BENIGN_SMALL_INTESTINE_OTH	Benign neoplasm: Other and unspecified parts of small intestine	II Neoplasms	466	453267	103	0.0964083	0.288228	1.10 (0.63, 1.94)	0.738012	0	0.899747
D10-D36 Benign neoplasms	Lower MVPA	CD2_BENIGN_SMALL_INTESTINE_OTH	Benign neoplasm: Other and unspecified parts of small intestine	II Neoplasms	466	453267	16	-0.116977	0.724584	0.89 (0.21, 3.68)	0.871747	0	0.986929
D10-D36 Benign neoplasms	LST	CD2_BENIGN_LYMPHANGIOMA	Lymphangioma, anys site	II Neoplasms	250	453483	103	-0.122049	0.388521	0.89 (0.41, 1.90)	0.753416	0	0.908858
D10-D36 Benign neoplasms	Lower MVPA	CD2_BENIGN_LYMPHANGIOMA	Lymphangioma, anys site	II Neoplasms	250	453483	16	0.99873	0.986855	2.71 (0.39, 18.78)	0.311522	0	0.790602
D00-D09 In situ neoplasms	LST	CD2_INSITU_RECTUM_EXALLC	Carcinoma in situ of rectum (controls excluding all cancers)	II Neoplasms	227	345046	103	-0.130774	0.429217	0.88 (0.38, 2.03)	0.760609	0	0.914606
D00-D09 In situ neoplasms	Lower MVPA	CD2_INSITU_RECTUM_EXALLC	Carcinoma in situ of rectum (controls excluding all cancers)	II Neoplasms	227	345046	16	-0.435599	1.04598	0.65 (0.08, 5.03)	0.677079	0	0.944723
D10-D36 Benign neoplasms	LST	CD2_BENIGN_BRAIN_CNS	Benign neoplasm of brain and other parts of central nervous system	II Neoplasms	2147	451586	103	-0.037984	0.130339	0.96 (0.75, 1.24)	0.770727	0	0.918143
D10-D36 Benign neoplasms	Lower MVPA	CD2_BENIGN_BRAIN_CNS	Benign neoplasm of brain and other parts of central nervous system	II Neoplasms	2147	451586	16	-0.26767	0.340647	0.77 (0.39, 1.49)	0.432002	0	0.846423
D10-D36 Benign neoplasms	LST	CD2_BENIGN_MELANOCYTIC_TRUNK	Melanocytic naevi of trunk	II Neoplasms	4160	449573	103	-0.0267252	0.0938519	0.97 (0.81, 1.17)	0.775828	0	0.920351
D10-D36 Benign neoplasms	Lower MVPA	CD2_BENIGN_MELANOCYTIC_TRUNK	Melanocytic naevi of trunk	II Neoplasms	4160	449573	16	0.474661	0.24782	1.61 (0.99, 2.61)	0.0554486	0	0.511494
D10-D36 Benign neoplasms	LST	CD2_BENIGN_EAR_NASAL_SINUS	Benign neoplasm: Middle ear, nasal cavity and accessory sinuses	II Neoplasms	1273	452460	103	0.0480502	0.16913	1.05 (0.75, 1.46)	0.776332	0	0.920351
D10-D36 Benign neoplasms	Lower MVPA	CD2_BENIGN_EAR_NASAL_SINUS	Benign neoplasm: Middle ear, nasal cavity and accessory sinuses	II Neoplasms	1273	452460	16	-0.401676	0.438515	0.67 (0.28, 1.58)	0.359671	0	0.815391
D10-D36 Benign neoplasms	LST	CD2_BENIGN_THYROID	Benign neoplasm of thyroid gland	II Neoplasms	1067	452666	103	0.0511434	0.188687	1.05 (0.73, 1.52)	0.786354	0	0.920351
D10-D36 Benign neoplasms	Lower MVPA	CD2_BENIGN_THYROID	Benign neoplasm of thyroid gland	II Neoplasms	1067	452666	16	0.0204677	0.532213	1.02 (0.36, 2.90)	0.969323	0	0.994708
D10-D36 Benign neoplasms	LST	CD2_BENIGN_SALIVARY	Benign neoplasm of major salivary glands	II Neoplasms	3353	450380	103	0.0272329	0.105253	1.03 (0.84, 1.26)	0.795837	0	0.925957
D10-D36 Benign neoplasms	Lower MVPA	CD2_BENIGN_SALIVARY	Benign neoplasm of major salivary glands	II Neoplasms	3353	450380	16	0.0770585	0.285669	1.08 (0.62, 1.89)	0.787354	0	0.969273
D10-D36 Benign neoplasms	LST	CD2_BENIGN_CONJUNCTIVA	Benign neoplasm: Conjunctiva	II Neoplasms	1008	452725	103	-0.0477792	0.197575	0.95 (0.65, 1.40)	0.808913	0	0.933223
D10-D36 Benign neoplasms	Lower MVPA	CD2_BENIGN_CONJUNCTIVA	Benign neoplasm: Conjunctiva	II Neoplasms	1008	452725	16	0.0485821	0.535384	1.05 (0.37, 3.00)	0.927697	0	0.991293
D10-D36 Benign neoplasms	LST	CD2_BENIGN_MELANOCYTIC_NOS	Melanocytic naevi, other sites/unspecified	II Neoplasms	2692	451041	103	0.0305716	0.128614	1.03 (0.80, 1.33)	0.812114	0	0.933223
D10-D36 Benign neoplasms	Lower MVPA	CD2_BENIGN_MELANOCYTIC_NOS	Melanocytic naevi, other sites/unspecified	II Neoplasms	2692	451041	16	0.561884	0.302228	1.75 (0.97, 3.17)	0.063007	0	0.530887
D10-D36 Benign neoplasms	LST	CD2_BENIGN_LIPO_SKIN_NOS	Benign lipomatous neoplasm of skin and subcutaneous tissue of other and unspecified sites	II Neoplasms	221	453512	103	0.0948317	0.40426	1.10 (0.50, 2.43)	0.814534	0	0.933223
D10-D36 Benign neoplasms	Lower MVPA	CD2_BENIGN_LIPO_SKIN_NOS	Benign lipomatous neoplasm of skin and subcutaneous tissue of other and unspecified sites	II Neoplasms	221	453512	16	-1.08672	1.0515	0.34 (0.04, 2.65)	0.301371	0	0.780207
C00-C97 Malignant neoplasms	LST	CD2_IMMUNOPROLIFERATIVE_EXALLC	Malignant immunoproliferative diseases (controls excluding all cancers)	II Neoplasms	278	345118	103	-0.0849134	0.36258	0.92 (0.45, 1.87)	0.814836	0	0.933223
C00-C97 Malignant neoplasms	Lower MVPA	CD2_IMMUNOPROLIFERATIVE_EXALLC	Malignant immunoproliferative diseases (controls excluding all cancers)	II Neoplasms	278	345118	16	-0.0506567	1.16184	0.95 (0.10, 9.27)	0.965223	0	0.994708
D37-D48 Neoplasms of uncertain or unknown behaviour	LST	CHRONMYELOPRO	Chronic myeloproliferative disease	II Neoplasms	382	451215	103	-0.0775766	0.33132	0.93 (0.48, 1.77)	0.814873	0	0.933223
D37-D48 Neoplasms of uncertain or unknown behaviour	Lower MVPA	CHRONMYELOPRO	Chronic myeloproliferative disease	II Neoplasms	382	451215	16	0.867539	1.00777	2.38 (0.33, 17.16)	0.389323	0	0.838054
D10-D36 Benign neoplasms	LST	CD2_BENIGN_LIP	Benign neoplasm: Lip	II Neoplasms	681	453052	103	-0.0509105	0.238693	0.95 (0.60, 1.52)	0.831102	0	0.939159
D10-D36 Benign neoplasms	Lower MVPA	CD2_BENIGN_LIP	Benign neoplasm: Lip	II Neoplasms	681	453052	16	0.114151	0.599311	1.12 (0.35, 3.63)	0.84894	0	0.981919
D10-D36 Benign neoplasms	LST	CD2_BENIGN_SKIN	Other benign neoplasms of skin	II Neoplasms	15186	438547	103	-0.0109189	0.0519853	0.99 (0.89, 1.10)	0.833638	0	0.939688
D10-D36 Benign neoplasms	Lower MVPA	CD2_BENIGN_SKIN	Other benign neoplasms of skin	II Neoplasms	15186	438547	16	0.116027	0.150979	1.12 (0.84, 1.51)	0.442189	0	0.854899
D10-D36 Benign neoplasms	LST	CD2_BENIGN_ANUS_ANAL_CANAL	Benign neoplasm: Anus and anal canal	II Neoplasms	860	452873	103	0.0424531	0.205721	1.04 (0.70, 1.56)	0.836508	0	0.94065
D10-D36 Benign neoplasms	Lower MVPA	CD2_BENIGN_ANUS_ANAL_CANAL	Benign neoplasm: Anus and anal canal	II Neoplasms	860	452873	16	0.676992	0.533484	1.97 (0.69, 5.60)	0.20444	0	0.701649
D10-D36 Benign neoplasms	LST	CD2_BENIGN_FEMALE_GEN_OTH	Benign neoplasm of other and unspecified female genital organs	II Neoplasms	1393	253225	103	0.0309852	0.165273	1.03 (0.75, 1.43)	0.851285	0	0.945454
D10-D36 Benign neoplasms	Lower MVPA	CD2_BENIGN_FEMALE_GEN_OTH	Benign neoplasm of other and unspecified female genital organs	II Neoplasms	1393	253225	16	0.0432731	0.5391	1.04 (0.36, 3.00)	0.936023	0	0.991293
D10-D36 Benign neoplasms	LST	CD2_BENIGN_TONSIL	Benign neoplasm: Tonsil	II Neoplasms	349	453384	103	0.0602899	0.337286	1.06 (0.55, 2.06)	0.858134	0	0.948784
D10-D36 Benign neoplasms	Lower MVPA	CD2_BENIGN_TONSIL	Benign neoplasm: Tonsil	II Neoplasms	349	453384	16	1.10237	0.835966	3.01 (0.59, 15.50)	0.187278	0	0.679938
D10-D36 Benign neoplasms	LST	CD2_BENIGN_MOUTH_PHARYNX	Benign neoplasm of mouth and pharynx	II Neoplasms	3821	449912	103	0.0175426	0.0984003	1.02 (0.84, 1.23)	0.858505	0	0.948784
D10-D36 Benign neoplasms	Lower MVPA	CD2_BENIGN_MOUTH_PHARYNX	Benign neoplasm of mouth and pharynx	II Neoplasms	3821	449912	16	0.566757	0.254086	1.76 (1.07, 2.90)	0.0257098	0	0.4143
D10-D36 Benign neoplasms	LST	CD2_BENIGN_SPINAL_CORD	Benign neoplasm: Spinal cord	II Neoplasms	429	453304	103	0.0564955	0.318866	1.06 (0.57, 1.98)	0.85937	0	0.948784
D10-D36 Benign neoplasms	Lower MVPA	CD2_BENIGN_SPINAL_CORD	Benign neoplasm: Spinal cord	II Neoplasms	429	453304	16	-1.13856	0.754309	0.32 (0.07, 1.40)	0.131193	0	0.62472
D10-D36 Benign neoplasms	LST	CD2_BENIGN_VAGINA	Benign neoplasm: Vulva	II Neoplasms	651	253967	103	0.0373078	0.238457	1.04 (0.65, 1.66)	0.875674	0	0.956618
D10-D36 Benign neoplasms	Lower MVPA	CD2_BENIGN_VAGINA	Benign neoplasm: Vulva	II Neoplasms	651	253967	16	-0.300906	0.675631	0.74 (0.20, 2.78)	0.656053	0	0.942399
D10-D36 Benign neoplasms	LST	CD2_BENIGN_BONE_LONG_LOWER	Benign neoplasm: Long bones of lower limb	II Neoplasms	1081	452652	103	0.0284028	0.202616	1.03 (0.69, 1.53)	0.888517	0	0.965174
D10-D36 Benign neoplasms	Lower MVPA	CD2_BENIGN_BONE_LONG_LOWER	Benign neoplasm: Long bones of lower limb	II Neoplasms	1081	452652	16	0.23301	0.475776	1.26 (0.50, 3.21)	0.624313	0	0.932129
D10-D36 Benign neoplasms	LST	CD2_BENIGN_SALIVARY_KNOWN	Benign neoplasm: salivary glands, exclude unknown (D119)	II Neoplasms	2921	450812	103	0.015082	0.115316	1.02 (0.81, 1.27)	0.895943	0	0.969852
D10-D36 Benign neoplasms	Lower MVPA	CD2_BENIGN_SALIVARY_KNOWN	Benign neoplasm: salivary glands, exclude unknown (D119)	II Neoplasms	2921	450812	16	0.197655	0.300116	1.22 (0.68, 2.19)	0.510156	0	0.884174
D10-D36 Benign neoplasms	LST	CD2_BENIGN_CRANIAL_NERVE	Benign neoplasm: Cranial nerves	II Neoplasms	870	452863	103	-0.0259201	0.204464	0.97 (0.65, 1.45)	0.899122	0	0.970346
D10-D36 Benign neoplasms	Lower MVPA	CD2_BENIGN_CRANIAL_NERVE	Benign neoplasm: Cranial nerves	II Neoplasms	870	452863	16	-0.336423	0.628397	0.71 (0.21, 2.45)	0.592397	0	0.912482
D00-D09 In situ neoplasms	LST	CD2_INSITU_PROSTATE_EXALLC	Carcinoma in situ of prostate (controls excluding all cancers)	II Neoplasms	174	143535	103	0.0543687	0.467771	1.06 (0.42, 2.64)	0.907471	0	0.972414
D00-D09 In situ neoplasms	Lower MVPA	CD2_INSITU_PROSTATE_EXALLC	Carcinoma in situ of prostate (controls excluding all cancers)	II Neoplasms	174	143535	16	0.451174	1.33147	1.57 (0.12, 21.35)	0.73472	0	0.952025
D10-D36 Benign neoplasms	LST	CD2_BENIGN_DESCENDING_COLON	Benign neoplasm: Descending colon	II Neoplasms	1958	451775	103	0.0149376	0.143024	1.02 (0.77, 1.34)	0.916819	0	0.97405
D10-D36 Benign neoplasms	Lower MVPA	CD2_BENIGN_DESCENDING_COLON	Benign neoplasm: Descending colon	II Neoplasms	1958	451775	16	0.68561	0.369203	1.98 (0.96, 4.09)	0.0633111	0	0.530887
D10-D36 Benign neoplasms	LST	CD2_BENIGN_CERVIX_UTERI	Other benign neoplasm of uterus: Cervix uteri	II Neoplasms	180	254438	103	0.0462897	0.449378	1.05 (0.43, 2.53)	0.917956	0	0.974655
D10-D36 Benign neoplasms	Lower MVPA	CD2_BENIGN_CERVIX_UTERI	Other benign neoplasm of uterus: Cervix uteri	II Neoplasms	180	254438	16	0.878669	1.16613	2.41 (0.24, 23.67)	0.451155	0	0.855441
D10-D36 Benign neoplasms	LST	CD2_BENIGN_BRAIN_NOS	Benign neoplasm: Brain, unspecified	II Neoplasms	193	453540	103	-0.0420823	0.432917	0.96 (0.41, 2.24)	0.922563	0	0.977836
D10-D36 Benign neoplasms	Lower MVPA	CD2_BENIGN_BRAIN_NOS	Benign neoplasm: Brain, unspecified	II Neoplasms	193	453540	16	-0.309285	1.12388	0.73 (0.08, 6.64)	0.783168	0	0.969273
D10-D36 Benign neoplasms	LST	CD2_BENIGN_BRAIN_SUPRATENT	Benign neoplasm: Brain, supratentorial	II Neoplasms	514	453219	103	-0.0240357	0.265753	0.98 (0.58, 1.64)	0.927934	0	0.978099
D10-D36 Benign neoplasms	Lower MVPA	CD2_BENIGN_BRAIN_SUPRATENT	Benign neoplasm: Brain, supratentorial	II Neoplasms	514	453219	16	-0.495353	0.689305	0.61 (0.16, 2.35)	0.472371	0	0.865375
D00-D09 In situ neoplasms	LST	CD2_INSITU_COLON_EXALLC	Carcinoma in situ of colon (controls excluding all cancers)	II Neoplasms	375	344974	103	-0.0249143	0.312087	0.98 (0.53, 1.80)	0.936371	0	0.981431
D00-D09 In situ neoplasms	Lower MVPA	CD2_INSITU_COLON_EXALLC	Carcinoma in situ of colon (controls excluding all cancers)	II Neoplasms	375	344974	16	-0.0902504	0.809116	0.91 (0.19, 4.46)	0.911187	0	0.990225
D10-D36 Benign neoplasms	LST	CD2_BENIGN_BONE_CARTILAGE	Benign neoplasm of bone and articular cartilage	II Neoplasms	2965	450768	103	0.00819801	0.113877	1.01 (0.81, 1.26)	0.94261	0	0.982028
D10-D36 Benign neoplasms	Lower MVPA	CD2_BENIGN_BONE_CARTILAGE	Benign neoplasm of bone and articular cartilage	II Neoplasms	2965	450768	16	0.634105	0.361067	1.89 (0.93, 3.83)	0.0790551	0	0.567348
D10-D36 Benign neoplasms	LST	CD2_BENIGN_SALIVARY_NOS	Benign neoplasm: other/unspecified salivary gland	II Neoplasms	884	452849	103	-0.0129606	0.206901	0.99 (0.66, 1.48)	0.950052	0	0.98522
D10-D36 Benign neoplasms	Lower MVPA	CD2_BENIGN_SALIVARY_NOS	Benign neoplasm: other/unspecified salivary gland	II Neoplasms	884	452849	16	-0.555702	0.526669	0.57 (0.20, 1.61)	0.291368	0	0.772934
D10-D36 Benign neoplasms	LST	CD2_BENIGN_LIPO_SKIN_HEADFACENECK	Benign lipomatous neoplasm of skin and subcutaneous tissue of head, face and neck	II Neoplasms	2134	451599	103	0.00836624	0.135799	1.01 (0.77, 1.32)	0.950875	0	0.98522
D10-D36 Benign neoplasms	Lower MVPA	CD2_BENIGN_LIPO_SKIN_HEADFACENECK	Benign lipomatous neoplasm of skin and subcutaneous tissue of head, face and neck	II Neoplasms	2134	451599	16	-0.267557	0.339278	0.77 (0.39, 1.49)	0.430342	0	0.846405
D10-D36 Benign neoplasms	LST	CD2_BENIGN_UTERINE_TUBES_LIGAMENTS	Benign neoplasm: Uterine tubes and ligaments	II Neoplasms	196	254422	103	-0.0256363	0.430836	0.97 (0.42, 2.27)	0.952551	0	0.98522
D10-D36 Benign neoplasms	Lower MVPA	CD2_BENIGN_UTERINE_TUBES_LIGAMENTS	Benign neoplasm: Uterine tubes and ligaments	II Neoplasms	196	254422	16	2.84731	1.11971	17.24 (1.92, 154.77)	0.0109933	0	0.321557
D10-D36 Benign neoplasms	LST	CD2_BENIGN_CONNSOFT_TRUNK	Benign neoplasm: Connective and other soft tissue of trunk, unspecified	II Neoplasms	193	453540	103	-0.0211123	0.433381	0.98 (0.42, 2.29)	0.961146	0	0.986573
D10-D36 Benign neoplasms	Lower MVPA	CD2_BENIGN_CONNSOFT_TRUNK	Benign neoplasm: Connective and other soft tissue of trunk, unspecified	II Neoplasms	193	453540	16	1.04811	1.12225	2.85 (0.32, 25.73)	0.350338	0	0.811952
C00-C97 Malignant neoplasms	LST	CD2_LEUKAEMIA_NAS_EXALLC	Leukaemia of unspecified cell type (controls excluding all cancers)	II Neoplasms	268	345118	103	0.0165553	0.368188	1.02 (0.49, 2.09)	0.964136	0	0.986573
C00-C97 Malignant neoplasms	Lower MVPA	CD2_LEUKAEMIA_NAS_EXALLC	Leukaemia of unspecified cell type (controls excluding all cancers)	II Neoplasms	268	345118	16	0.812263	0.95531	2.25 (0.35, 14.65)	0.39518	0	0.838054
D10-D36 Benign neoplasms	LST	CD2_BENIGN_OTHERDIGESTIVE	Benign neoplasm of other and ill-defined parts of digestive system	II Neoplasms	6205	447528	103	-0.0032798	0.0810277	1.00 (0.85, 1.17)	0.967712	0	0.987857
D10-D36 Benign neoplasms	Lower MVPA	CD2_BENIGN_OTHERDIGESTIVE	Benign neoplasm of other and ill-defined parts of digestive system	II Neoplasms	6205	447528	16	0.329838	0.200551	1.39 (0.94, 2.06)	0.100041	0	0.60483
D10-D36 Benign neoplasms	LST	CD2_BENIGN_APPENDIX	Benign neoplasm: Appendix	II Neoplasms	310	453423	103	-0.0126286	0.342298	0.99 (0.50, 1.93)	0.97057	0	0.988394
D10-D36 Benign neoplasms	Lower MVPA	CD2_BENIGN_APPENDIX	Benign neoplasm: Appendix	II Neoplasms	310	453423	16	-0.426596	0.88847	0.65 (0.11, 3.72)	0.631123	0	0.936875
D10-D36 Benign neoplasms	LST	CD2_BENIGN_MELANOCYTIC_EYELID	Melanocytic naevi of eyelid, including canthus	II Neoplasms	291	453442	103	0.00931598	0.352929	1.01 (0.51, 2.02)	0.978941	0	0.991944
D10-D36 Benign neoplasms	Lower MVPA	CD2_BENIGN_MELANOCYTIC_EYELID	Melanocytic naevi of eyelid, including canthus	II Neoplasms	291	453442	16	0.197286	0.994358	1.22 (0.17, 8.55)	0.842728	0	0.981208
D10-D36 Benign neoplasms	LST	CD2_BENIGN_MENINGES_NOS	Beningn neoplasm: Meninges, unspecified	II Neoplasms	497	453236	103	0.00119197	0.276311	1.00 (0.58, 1.72)	0.996558	0	0.997138
D10-D36 Benign neoplasms	Lower MVPA	CD2_BENIGN_MENINGES_NOS	Beningn neoplasm: Meninges, unspecified	II Neoplasms	497	453236	16	0.196827	0.701639	1.22 (0.31, 4.82)	0.779075	0	0.967675

### Sheet: ST S6-3 Diseases of the blood
ICD 10 Block	Exposure	Phenocode	Phenotype	ICD 10 chapter	Num_cases	Num_controls	nsnp	beta	se	or_ivwci	pval	Bonferroni correction	pval_fdr	Q	pval_Q	p_eggerinter	or_egger	pval_egger	or_wm	pval_wm	nsnp_seiger	or_seiger	pval_seiger
D50-D53 Nutritional anaemias	LST	D3_ANAEMIA_B12_DEF	Vitamin B12 deficiency anaemia	III Diseases of the blood and blood-forming organs and certain disorders involving the immune mechanism	3982	433007	103	0.244867	0.100042	1.28 (1.05, 1.55)	0.0143799	0	0.107944
D50-D53 Nutritional anaemias	Lower MVPA	D3_ANAEMIA_B12_DEF	Vitamin B12 deficiency anaemia	III Diseases of the blood and blood-forming organs and certain disorders involving the immune mechanism	3982	433007	16	-0.160273	0.250435	0.85 (0.52, 1.39)	0.522187	0	0.884373
D80-D89 Certain disorders involving the immune mechanism	LST	D3_CVIDNAS	Other or unspecified common variable immunodeficiency	III Diseases of the blood and blood-forming organs and certain disorders involving the immune mechanism	103	446523	103	-1.09487	0.590867	0.33 (0.11, 1.07)	0.0638829	0	0.296796
D80-D89 Certain disorders involving the immune mechanism	Lower MVPA	D3_CVIDNAS	Other or unspecified common variable immunodeficiency	III Diseases of the blood and blood-forming organs and certain disorders involving the immune mechanism	103	446523	16	0.530989	1.53487	1.70 (0.08, 34.44)	0.72938	0	0.952025
D80-D89 Certain disorders involving the immune mechanism	LST	D3_CVID	Common variable immunodeficiency	III Diseases of the blood and blood-forming organs and certain disorders involving the immune mechanism	197	446523	103	-0.779301	0.428767	0.46 (0.20, 1.06)	0.0691345	0	0.302183
D80-D89 Certain disorders involving the immune mechanism	Lower MVPA	D3_CVID	Common variable immunodeficiency	III Diseases of the blood and blood-forming organs and certain disorders involving the immune mechanism	197	446523	16	-0.944797	1.11259	0.39 (0.04, 3.44)	0.395775	0	0.838054
D80-D89 Certain disorders involving the immune mechanism	LST	D3_NONHEREDHYPOGAMMA	Nonhereditary hypogammaglobulinemia	III Diseases of the blood and blood-forming organs and certain disorders involving the immune mechanism	321	446523	103	-0.568484	0.336254	0.57 (0.29, 1.09)	0.0909057	0	0.349709
D80-D89 Certain disorders involving the immune mechanism	Lower MVPA	D3_NONHEREDHYPOGAMMA	Nonhereditary hypogammaglobulinemia	III Diseases of the blood and blood-forming organs and certain disorders involving the immune mechanism	321	446523	16	-1.77305	0.87195	0.17 (0.03, 0.94)	0.0420089	0	0.451162
D70-D77 Other diseases of blood and blood-forming organs	LST	D3_HYPERSPLENISM	Hypersplenism	III Diseases of the blood and blood-forming organs and certain disorders involving the immune mechanism	129	445490	103	-0.835833	0.542551	0.43 (0.15, 1.26)	0.123424	0	0.41871
D70-D77 Other diseases of blood and blood-forming organs	Lower MVPA	D3_HYPERSPLENISM	Hypersplenism	III Diseases of the blood and blood-forming organs and certain disorders involving the immune mechanism	129	445490	16	-2.07847	1.37451	0.13 (0.01, 1.85)	0.130495	0	0.62472
D65-D69 Coagulation defects, purpura and other haemorrhagic conditions	LST	D3_OTHPRIMTHROMBOCYTOPENIA	Other primary thrombocytopenia	III Diseases of the blood and blood-forming organs and certain disorders involving the immune mechanism	116	446531	103	-0.823394	0.557865	0.44 (0.15, 1.31)	0.139951	0	0.440616
D65-D69 Coagulation defects, purpura and other haemorrhagic conditions	Lower MVPA	D3_OTHPRIMTHROMBOCYTOPENIA	Other primary thrombocytopenia	III Diseases of the blood and blood-forming organs and certain disorders involving the immune mechanism	116	446531	16	1.1488	1.44701	3.15 (0.19, 53.78)	0.427246	0	0.846124
D80-D89 Certain disorders involving the immune mechanism	LST	D3_DEF_IGG	Selective deficiency of immunoglobulin G [IgG] subclasses	III Diseases of the blood and blood-forming organs and certain disorders involving the immune mechanism	213	446523	103	0.560804	0.412448	1.75 (0.78, 3.93)	0.173926	0	0.48774
D80-D89 Certain disorders involving the immune mechanism	Lower MVPA	D3_DEF_IGG	Selective deficiency of immunoglobulin G [IgG] subclasses	III Diseases of the blood and blood-forming organs and certain disorders involving the immune mechanism	213	446523	16	1.239	1.15991	3.45 (0.36, 33.53)	0.285435	0	0.769576
D65-D69 Coagulation defects, purpura and other haemorrhagic conditions	LST	D3_ALLERGPURPURA	Allergic purpura	III Diseases of the blood and blood-forming organs and certain disorders involving the immune mechanism	1031	446531	103	0.251208	0.18784	1.29 (0.89, 1.86)	0.181108	0	0.500522
D65-D69 Coagulation defects, purpura and other haemorrhagic conditions	Lower MVPA	D3_ALLERGPURPURA	Allergic purpura	III Diseases of the blood and blood-forming organs and certain disorders involving the immune mechanism	1031	446531	16	0.962962	0.487204	2.62 (1.01, 6.81)	0.0480973	0	0.480693
D70-D77 Other diseases of blood and blood-forming organs	LST	D3_SPLEENNAS	Other and unspecified diseases of spleen	III Diseases of the blood and blood-forming organs and certain disorders involving the immune mechanism	124	445490	103	0.712511	0.539651	2.04 (0.71, 5.87)	0.186729	0	0.506516
D70-D77 Other diseases of blood and blood-forming organs	Lower MVPA	D3_SPLEENNAS	Other and unspecified diseases of spleen	III Diseases of the blood and blood-forming organs and certain disorders involving the immune mechanism	124	445490	16	-0.99668	1.40194	0.37 (0.02, 5.76)	0.47713	0	0.869419
D60-D64 Aplastic and other anaemias	LST	D3_ANAEMIANAS	Other and unspecified anaemias	III Diseases of the blood and blood-forming organs and certain disorders involving the immune mechanism	16799	435305	103	-0.0719314	0.0545219	0.93 (0.84, 1.04)	0.187065	0	0.506516
D60-D64 Aplastic and other anaemias	Lower MVPA	D3_ANAEMIANAS	Other and unspecified anaemias	III Diseases of the blood and blood-forming organs and certain disorders involving the immune mechanism	16799	435305	16	-0.0691651	0.171973	0.93 (0.67, 1.31)	0.687547	0	0.949243
D65-D69 Coagulation defects, purpura and other haemorrhagic conditions	LST	D3_ITP	Idiopathic thrombocytopenic purpura	III Diseases of the blood and blood-forming organs and certain disorders involving the immune mechanism	968	446531	103	-0.253551	0.200425	0.78 (0.52, 1.15)	0.205848	0	0.53452
D65-D69 Coagulation defects, purpura and other haemorrhagic conditions	Lower MVPA	D3_ITP	Idiopathic thrombocytopenic purpura	III Diseases of the blood and blood-forming organs and certain disorders involving the immune mechanism	968	446531	16	-0.152315	0.557045	0.86 (0.29, 2.56)	0.78452	0	0.969273
D80-D89 Certain disorders involving the immune mechanism	LST	D3_DEF_IIGA	Selective deficiency of immunoglobulin A [IgA]y	III Diseases of the blood and blood-forming organs and certain disorders involving the immune mechanism	137	446523	103	-0.622766	0.514034	0.54 (0.20, 1.47)	0.225694	0	0.559031
D80-D89 Certain disorders involving the immune mechanism	Lower MVPA	D3_DEF_IIGA	Selective deficiency of immunoglobulin A [IgA]y	III Diseases of the blood and blood-forming organs and certain disorders involving the immune mechanism	137	446523	16	0.156609	1.68339	1.17 (0.04, 31.69)	0.925878	0	0.991293
D70-D77 Other diseases of blood and blood-forming organs	LST	ESOSINOPHIL_DISEASE	Eosinophilic disease (BM)	III Diseases of the blood and blood-forming organs and certain disorders involving the immune mechanism	480	250671	103	0.351837	0.309064	1.42 (0.78, 2.61)	0.254956	0	0.59249
D70-D77 Other diseases of blood and blood-forming organs	Lower MVPA	ESOSINOPHIL_DISEASE	Eosinophilic disease (BM)	III Diseases of the blood and blood-forming organs and certain disorders involving the immune mechanism	480	250671	16	0.0735661	0.899667	1.08 (0.18, 6.28)	0.934829	0	0.991293
D80-D89 Certain disorders involving the immune mechanism	LST	D3_IMMUDEFOTHER	Other immunodeficiencies	III Diseases of the blood and blood-forming organs and certain disorders involving the immune mechanism	334	446523	103	0.344924	0.329385	1.41 (0.74, 2.69)	0.295018	0	0.635028
D80-D89 Certain disorders involving the immune mechanism	Lower MVPA	D3_IMMUDEFOTHER	Other immunodeficiencies	III Diseases of the blood and blood-forming organs and certain disorders involving the immune mechanism	334	446523	16	0.0442487	0.854353	1.05 (0.20, 5.58)	0.958694	0	0.994708
D60-D64 Aplastic and other anaemias	LST	D3_ACQPUREREDCLLAPLASIA	Acquired pure red cell aplasia [erythroblastopenia]	III Diseases of the blood and blood-forming organs and certain disorders involving the immune mechanism	140	435305	103	0.526352	0.508454	1.69 (0.62, 4.59)	0.300575	0	0.641849
D60-D64 Aplastic and other anaemias	Lower MVPA	D3_ACQPUREREDCLLAPLASIA	Acquired pure red cell aplasia [erythroblastopenia]	III Diseases of the blood and blood-forming organs and certain disorders involving the immune mechanism	140	435305	16	0.711431	1.46307	2.04 (0.12, 35.84)	0.626784	0	0.934209
D60-D64 Aplastic and other anaemias	LST	D3_SIDEROANAEMIAHERED	Hereditary sideroblastic anaemia	III Diseases of the blood and blood-forming organs and certain disorders involving the immune mechanism	116	435305	103	0.567625	0.560939	1.76 (0.59, 5.30)	0.311576	0	0.649128
D60-D64 Aplastic and other anaemias	Lower MVPA	D3_SIDEROANAEMIAHERED	Hereditary sideroblastic anaemia	III Diseases of the blood and blood-forming organs and certain disorders involving the immune mechanism	116	435305	16	1.79814	1.78335	6.04 (0.18, 199.04)	0.313315	0	0.792042
D55-D59 Haemolytic anaemias	LST	D3_ACQHAEMOLYTICANAEMIANAS	Other and unspecified acquired haemolytic anaemias	III Diseases of the blood and blood-forming organs and certain disorders involving the immune mechanism	284	452718	103	0.347381	0.357325	1.42 (0.70, 2.85)	0.330965	0	0.658986
D55-D59 Haemolytic anaemias	Lower MVPA	D3_ACQHAEMOLYTICANAEMIANAS	Other and unspecified acquired haemolytic anaemias	III Diseases of the blood and blood-forming organs and certain disorders involving the immune mechanism	284	452718	16	0.604337	0.927138	1.83 (0.30, 11.26)	0.51451	0	0.884174
D65-D69 Coagulation defects, purpura and other haemorrhagic conditions	LST	D3_VONVILLEBRAND	Von Willebrand disease	III Diseases of the blood and blood-forming organs and certain disorders involving the immune mechanism	424	446531	103	0.286474	0.296258	1.33 (0.75, 2.38)	0.333556	0	0.660641
D65-D69 Coagulation defects, purpura and other haemorrhagic conditions	Lower MVPA	D3_VONVILLEBRAND	Von Willebrand disease	III Diseases of the blood and blood-forming organs and certain disorders involving the immune mechanism	424	446531	16	0.295249	0.784972	1.34 (0.29, 6.26)	0.706823	0	0.951523
D65-D69 Coagulation defects, purpura and other haemorrhagic conditions	LST	D3_HAEMORRHAGICNAS	Other and unspecified haemorrhagic conditions	III Diseases of the blood and blood-forming organs and certain disorders involving the immune mechanism	494	446531	103	0.24856	0.275452	1.28 (0.75, 2.20)	0.36686	0	0.689216
D65-D69 Coagulation defects, purpura and other haemorrhagic conditions	Lower MVPA	D3_HAEMORRHAGICNAS	Other and unspecified haemorrhagic conditions	III Diseases of the blood and blood-forming organs and certain disorders involving the immune mechanism	494	446531	16	-0.0454634	0.870197	0.96 (0.17, 5.26)	0.958334	0	0.994708
D60-D64 Aplastic and other anaemias	LST	D3_SIDEROANAMIEAOTHER	Other sideroblastic anaemias	III Diseases of the blood and blood-forming organs and certain disorders involving the immune mechanism	123	435305	103	0.461507	0.549659	1.59 (0.54, 4.66)	0.401119	0	0.714387
D60-D64 Aplastic and other anaemias	Lower MVPA	D3_SIDEROANAMIEAOTHER	Other sideroblastic anaemias	III Diseases of the blood and blood-forming organs and certain disorders involving the immune mechanism	123	435305	16	0.524848	1.40695	1.69 (0.11, 26.64)	0.709119	0	0.951523
D65-D69 Coagulation defects, purpura and other haemorrhagic conditions	LST	D3_SCNDTHROMBOCYTOPENIA	Secondary thrombocytopenia	III Diseases of the blood and blood-forming organs and certain disorders involving the immune mechanism	372	446531	103	0.271641	0.326791	1.31 (0.69, 2.49)	0.405838	0	0.716259
D65-D69 Coagulation defects, purpura and other haemorrhagic conditions	Lower MVPA	D3_SCNDTHROMBOCYTOPENIA	Secondary thrombocytopenia	III Diseases of the blood and blood-forming organs and certain disorders involving the immune mechanism	372	446531	16	-0.308684	0.898534	0.73 (0.13, 4.27)	0.731191	0	0.952025
D70-D77 Other diseases of blood and blood-forming organs	LST	D3_WHITEBLOODCELLNAS	Other and unspecified disorders of white blood cells	III Diseases of the blood and blood-forming organs and certain disorders involving the immune mechanism	1299	445490	103	-0.140546	0.172407	0.87 (0.62, 1.22)	0.414959	0	0.718721
D70-D77 Other diseases of blood and blood-forming organs	Lower MVPA	D3_WHITEBLOODCELLNAS	Other and unspecified disorders of white blood cells	III Diseases of the blood and blood-forming organs and certain disorders involving the immune mechanism	1299	445490	16	0.292639	0.435783	1.34 (0.57, 3.15)	0.501887	0	0.884174
D70-D77 Other diseases of blood and blood-forming organs	LST	D3_SPLEENDISEASE	Diseases of spleen	III Diseases of the blood and blood-forming organs and certain disorders involving the immune mechanism	526	445490	103	-0.207304	0.262742	0.81 (0.49, 1.36)	0.430111	0	0.725575
D70-D77 Other diseases of blood and blood-forming organs	Lower MVPA	D3_SPLEENDISEASE	Diseases of spleen	III Diseases of the blood and blood-forming organs and certain disorders involving the immune mechanism	526	445490	16	-0.471201	0.681359	0.62 (0.16, 2.37)	0.489213	0	0.879024
D70-D77 Other diseases of blood and blood-forming organs	LST	D3_INFARCTSPLEEN	Infarction of spleen	III Diseases of the blood and blood-forming organs and certain disorders involving the immune mechanism	168	445490	103	-0.318669	0.464141	0.73 (0.29, 1.81)	0.492348	0	0.764053
D70-D77 Other diseases of blood and blood-forming organs	Lower MVPA	D3_INFARCTSPLEEN	Infarction of spleen	III Diseases of the blood and blood-forming organs and certain disorders involving the immune mechanism	168	445490	16	0.376156	1.20535	1.46 (0.14, 15.47)	0.754985	0	0.956223
D70-D77 Other diseases of blood and blood-forming organs	LST	DRUGADVERS_NEUTROPENIA	Drug-induced neutropenia	III Diseases of the blood and blood-forming organs and certain disorders involving the immune mechanism	2318	451415	103	0.0784615	0.130732	1.08 (0.84, 1.40)	0.548393	0	0.799066
D70-D77 Other diseases of blood and blood-forming organs	Lower MVPA	DRUGADVERS_NEUTROPENIA	Drug-induced neutropenia	III Diseases of the blood and blood-forming organs and certain disorders involving the immune mechanism	2318	451415	16	0.400998	0.328411	1.49 (0.78, 2.84)	0.222076	0	0.717715
D50-D53 Nutritional anaemias	LST	D3_ANAEMIA_IRONDEF_NAS	Other and unspecified iron deficiency	III Diseases of the blood and blood-forming organs and certain disorders involving the immune mechanism	12886	433007	103	-0.0372181	0.0644736	0.96 (0.85, 1.09)	0.563764	0	0.810109
D50-D53 Nutritional anaemias	Lower MVPA	D3_ANAEMIA_IRONDEF_NAS	Other and unspecified iron deficiency	III Diseases of the blood and blood-forming organs and certain disorders involving the immune mechanism	12886	433007	16	0.102658	0.176644	1.11 (0.78, 1.57)	0.561133	0	0.897129
D65-D69 Coagulation defects, purpura and other haemorrhagic conditions	LST	D3_OTHNONTHROMBOCYTOPENPURPURA	Other nonthrombocytopenic purpura	III Diseases of the blood and blood-forming organs and certain disorders involving the immune mechanism	272	446531	103	-0.22149	0.383862	0.80 (0.38, 1.70)	0.563937	0	0.810109
D65-D69 Coagulation defects, purpura and other haemorrhagic conditions	Lower MVPA	D3_OTHNONTHROMBOCYTOPENPURPURA	Other nonthrombocytopenic purpura	III Diseases of the blood and blood-forming organs and certain disorders involving the immune mechanism	272	446531	16	0.161568	0.94783	1.18 (0.18, 7.53)	0.864647	0	0.986929
D60-D64 Aplastic and other anaemias	LST	D3_ANAEMIAINCHRONICDISEASE	Anaemia in chronic diseases classified elsewhere	III Diseases of the blood and blood-forming organs and certain disorders involving the immune mechanism	707	435305	103	-0.128042	0.226829	0.88 (0.56, 1.37)	0.572423	0	0.813517
D60-D64 Aplastic and other anaemias	Lower MVPA	D3_ANAEMIAINCHRONICDISEASE	Anaemia in chronic diseases classified elsewhere	III Diseases of the blood and blood-forming organs and certain disorders involving the immune mechanism	707	435305	16	1.47071	0.588324	4.35 (1.37, 13.79)	0.0124251	0	0.323618
D65-D69 Coagulation defects, purpura and other haemorrhagic conditions	LST	D3_PURPURA_AND3_OTHER_HAEMORRHAGIC	Purpura and other haemorrhagic conditions	III Diseases of the blood and blood-forming organs and certain disorders involving the immune mechanism	4789	446531	103	0.0470473	0.0882298	1.05 (0.88, 1.25)	0.59387	0	0.831322
D65-D69 Coagulation defects, purpura and other haemorrhagic conditions	Lower MVPA	D3_PURPURA_AND3_OTHER_HAEMORRHAGIC	Purpura and other haemorrhagic conditions	III Diseases of the blood and blood-forming organs and certain disorders involving the immune mechanism	4789	446531	16	0.00908221	0.227108	1.01 (0.65, 1.57)	0.9681	0	0.994708
D50-D53 Nutritional anaemias	LST	D3_NUTRIANAEMIAOTHER	Other nutritional anaemias	III Diseases of the blood and blood-forming organs and certain disorders involving the immune mechanism	330	433007	103	-0.175855	0.336025	0.84 (0.43, 1.62)	0.600737	0	0.837524
D50-D53 Nutritional anaemias	Lower MVPA	D3_NUTRIANAEMIAOTHER	Other nutritional anaemias	III Diseases of the blood and blood-forming organs and certain disorders involving the immune mechanism	330	433007	16	0.231096	0.860121	1.26 (0.23, 6.80)	0.788177	0	0.969273
D80-D89 Certain disorders involving the immune mechanism	LST	D3_COMPLEMENTDEF	Defects in the complement system	III Diseases of the blood and blood-forming organs and certain disorders involving the immune mechanism	207	446523	103	0.217052	0.417901	1.24 (0.55, 2.82)	0.603492	0	0.8384
D80-D89 Certain disorders involving the immune mechanism	Lower MVPA	D3_COMPLEMENTDEF	Defects in the complement system	III Diseases of the blood and blood-forming organs and certain disorders involving the immune mechanism	207	446523	16	0.0104106	1.08368	1.01 (0.12, 8.45)	0.992335	0	0.998199
D55-D59 Haemolytic anaemias	LST	D3_ACQHAEMOLYTICANAEMIA	Acquired haemolytic anaemia	III Diseases of the blood and blood-forming organs and certain disorders involving the immune mechanism	733	452718	103	0.114537	0.248168	1.12 (0.69, 1.82)	0.644417	0	0.858058
D55-D59 Haemolytic anaemias	Lower MVPA	D3_ACQHAEMOLYTICANAEMIA	Acquired haemolytic anaemia	III Diseases of the blood and blood-forming organs and certain disorders involving the immune mechanism	733	452718	16	0.964056	0.577128	2.62 (0.85, 8.13)	0.0948333	0	0.597137
D80-D89 Certain disorders involving the immune mechanism	LST	D3_COMBIMMUDEF	Combined immunodeficiencies	III Diseases of the blood and blood-forming organs and certain disorders involving the immune mechanism	353	446523	103	0.150794	0.328625	1.16 (0.61, 2.21)	0.646331	0	0.859275
D80-D89 Certain disorders involving the immune mechanism	Lower MVPA	D3_COMBIMMUDEF	Combined immunodeficiencies	III Diseases of the blood and blood-forming organs and certain disorders involving the immune mechanism	353	446523	16	-1.77025	0.832297	0.17 (0.03, 0.87)	0.0334246	0	0.424619
D70-D77 Other diseases of blood and blood-forming organs	LST	D3_BLOODNAS	Other and unspecified diseases of blood and blood-forming organs	III Diseases of the blood and blood-forming organs and certain disorders involving the immune mechanism	783	445490	103	0.0985331	0.215443	1.10 (0.72, 1.68)	0.647419	0	0.859417
D70-D77 Other diseases of blood and blood-forming organs	Lower MVPA	D3_BLOODNAS	Other and unspecified diseases of blood and blood-forming organs	III Diseases of the blood and blood-forming organs and certain disorders involving the immune mechanism	783	445490	16	1.02676	0.558157	2.79 (0.93, 8.34)	0.0658332	0	0.546701
D65-D69 Coagulation defects, purpura and other haemorrhagic conditions	LST	D3_THROMBOCYTOPENIANAS	Thrombocytopenia, unspecified	III Diseases of the blood and blood-forming organs and certain disorders involving the immune mechanism	2295	446531	103	-0.0522649	0.128259	0.95 (0.74, 1.22)	0.683644	0	0.873164
D65-D69 Coagulation defects, purpura and other haemorrhagic conditions	Lower MVPA	D3_THROMBOCYTOPENIANAS	Thrombocytopenia, unspecified	III Diseases of the blood and blood-forming organs and certain disorders involving the immune mechanism	2295	446531	16	-0.529759	0.375075	0.59 (0.28, 1.23)	0.15783	0	0.652922
D80-D89 Certain disorders involving the immune mechanism	LST	D3_IMMUDEFANTIBODYNAS	Other and unspecified immunodeficiencies with predominantly antibody defects	III Diseases of the blood and blood-forming organs and certain disorders involving the immune mechanism	388	446523	103	-0.120126	0.305931	0.89 (0.49, 1.62)	0.694574	0	0.87921
D80-D89 Certain disorders involving the immune mechanism	Lower MVPA	D3_IMMUDEFANTIBODYNAS	Other and unspecified immunodeficiencies with predominantly antibody defects	III Diseases of the blood and blood-forming organs and certain disorders involving the immune mechanism	388	446523	16	-0.322405	0.813852	0.72 (0.15, 3.57)	0.691997	0	0.951523
D50-D53 Nutritional anaemias	LST	D3_ANAEMIA_IRONDEF_BLOODLOSS	Iron deficiency anaemia secondary to blood loss (chronic)	III Diseases of the blood and blood-forming organs and certain disorders involving the immune mechanism	5949	433007	103	0.0318856	0.0856741	1.03 (0.87, 1.22)	0.709764	0	0.891116
D50-D53 Nutritional anaemias	Lower MVPA	D3_ANAEMIA_IRONDEF_BLOODLOSS	Iron deficiency anaemia secondary to blood loss (chronic)	III Diseases of the blood and blood-forming organs and certain disorders involving the immune mechanism	5949	433007	16	0.46663	0.204798	1.59 (1.07, 2.38)	0.0226976	0	0.392704
D65-D69 Coagulation defects, purpura and other haemorrhagic conditions	LST	D3_HAEMORRHAGCIRGUANTICO	Haemorrhagic disorder due to circulating anticoagulants	III Diseases of the blood and blood-forming organs and certain disorders involving the immune mechanism	337	446531	103	0.115844	0.328213	1.12 (0.59, 2.14)	0.724123	0	0.895105
D65-D69 Coagulation defects, purpura and other haemorrhagic conditions	Lower MVPA	D3_HAEMORRHAGCIRGUANTICO	Haemorrhagic disorder due to circulating anticoagulants	III Diseases of the blood and blood-forming organs and certain disorders involving the immune mechanism	337	446531	16	-0.00649564	0.980678	0.99 (0.15, 6.79)	0.994715	0	0.998199
D70-D77 Other diseases of blood and blood-forming organs	LST	D3_SCNDPOLYCYTHAEMIA	Secondary polycythaemia	III Diseases of the blood and blood-forming organs and certain disorders involving the immune mechanism	735	445490	103	-0.0854138	0.253322	0.92 (0.56, 1.51)	0.735985	0	0.899188
D70-D77 Other diseases of blood and blood-forming organs	Lower MVPA	D3_SCNDPOLYCYTHAEMIA	Secondary polycythaemia	III Diseases of the blood and blood-forming organs and certain disorders involving the immune mechanism	735	445490	16	0.622439	0.576968	1.86 (0.60, 5.77)	0.280673	0	0.76442
D80-D89 Certain disorders involving the immune mechanism	LST	D3_SARCOIDOSIS	Sarcoidosis	III Diseases of the blood and blood-forming organs and certain disorders involving the immune mechanism	4854	446523	103	0.0279643	0.0903789	1.03 (0.86, 1.23)	0.757008	0	0.911918
D80-D89 Certain disorders involving the immune mechanism	Lower MVPA	D3_SARCOIDOSIS	Sarcoidosis	III Diseases of the blood and blood-forming organs and certain disorders involving the immune mechanism	4854	446523	16	0.483474	0.250241	1.62 (0.99, 2.65)	0.0533557	0	0.511494
D60-D64 Aplastic and other anaemias	LST	D3_OTHERAPLASTICANAEMIA	Other and unspecified aplastic anaemias	III Diseases of the blood and blood-forming organs and certain disorders involving the immune mechanism	346	435305	103	0.0985464	0.351891	1.10 (0.55, 2.20)	0.77944	0	0.920351
D60-D64 Aplastic and other anaemias	Lower MVPA	D3_OTHERAPLASTICANAEMIA	Other and unspecified aplastic anaemias	III Diseases of the blood and blood-forming organs and certain disorders involving the immune mechanism	346	435305	16	0.0741312	0.886633	1.08 (0.19, 6.12)	0.933367	0	0.991293
D80-D89 Certain disorders involving the immune mechanism	LST	D3_NEFELOF	Nezelof syndrome	III Diseases of the blood and blood-forming organs and certain disorders involving the immune mechanism	141	446523	103	-0.146918	0.551258	0.86 (0.29, 2.54)	0.789843	0	0.923005
D80-D89 Certain disorders involving the immune mechanism	Lower MVPA	D3_NEFELOF	Nezelof syndrome	III Diseases of the blood and blood-forming organs and certain disorders involving the immune mechanism	141	446523	16	-2.0148	1.31043	0.13 (0.01, 1.74)	0.124166	0	0.616884
D60-D64 Aplastic and other anaemias	LST	D3_ACUTEPOSTBLEEDANAEMIA	Acute posthaemorrhagic anaemia	III Diseases of the blood and blood-forming organs and certain disorders involving the immune mechanism	1172	435305	103	0.0429304	0.178495	1.04 (0.74, 1.48)	0.809933	0	0.933223
D60-D64 Aplastic and other anaemias	Lower MVPA	D3_ACUTEPOSTBLEEDANAEMIA	Acute posthaemorrhagic anaemia	III Diseases of the blood and blood-forming organs and certain disorders involving the immune mechanism	1172	435305	16	0.316159	0.566283	1.37 (0.45, 4.16)	0.576636	0	0.903589
D80-D89 Certain disorders involving the immune mechanism	LST	D3_IMMUDEFNAS	Other or unspecified immunodeficiency	III Diseases of the blood and blood-forming organs and certain disorders involving the immune mechanism	111	446523	103	-0.135445	0.570061	0.87 (0.29, 2.67)	0.812193	0	0.933223
D80-D89 Certain disorders involving the immune mechanism	Lower MVPA	D3_IMMUDEFNAS	Other or unspecified immunodeficiency	III Diseases of the blood and blood-forming organs and certain disorders involving the immune mechanism	111	446523	16	-0.263903	1.67965	0.77 (0.03, 20.66)	0.875152	0	0.986929
D70-D77 Other diseases of blood and blood-forming organs	LST	D3_OTHERBLOOD	Other diseases of blood and blood-forming organs	III Diseases of the blood and blood-forming organs and certain disorders involving the immune mechanism	2275	445490	103	-0.0287604	0.135097	0.97 (0.75, 1.27)	0.831415	0	0.939159
D70-D77 Other diseases of blood and blood-forming organs	Lower MVPA	D3_OTHERBLOOD	Other diseases of blood and blood-forming organs	III Diseases of the blood and blood-forming organs and certain disorders involving the immune mechanism	2275	445490	16	0.0714944	0.328797	1.07 (0.56, 2.05)	0.827864	0	0.98003
D65-D69 Coagulation defects, purpura and other haemorrhagic conditions	LST	D3_COAGOTHER	Other coagulation defects	III Diseases of the blood and blood-forming organs and certain disorders involving the immune mechanism	2441	446531	103	0.0244766	0.135561	1.02 (0.79, 1.34)	0.856715	0	0.948289
D65-D69 Coagulation defects, purpura and other haemorrhagic conditions	Lower MVPA	D3_COAGOTHER	Other coagulation defects	III Diseases of the blood and blood-forming organs and certain disorders involving the immune mechanism	2441	446531	16	-0.552513	0.822142	0.58 (0.11, 2.88)	0.501558	0	0.884174
D70-D77 Other diseases of blood and blood-forming organs	LST	D3_FAMIERYTHROCYTOCIS	Familial erythrocytosis	III Diseases of the blood and blood-forming organs and certain disorders involving the immune mechanism	162	445490	103	-0.078325	0.493798	0.92 (0.35, 2.43)	0.87397	0	0.955697
D70-D77 Other diseases of blood and blood-forming organs	Lower MVPA	D3_FAMIERYTHROCYTOCIS	Familial erythrocytosis	III Diseases of the blood and blood-forming organs and certain disorders involving the immune mechanism	162	445490	16	-0.194393	1.48006	0.82 (0.05, 14.98)	0.895505	0	0.987059
D50-D53 Nutritional anaemias	LST	D3_ANAEMIA_FOLATEDEF	Folate deficiency anaemia	III Diseases of the blood and blood-forming organs and certain disorders involving the immune mechanism	239	433007	103	-0.0596083	0.389329	0.94 (0.44, 2.02)	0.878315	0	0.957403
D50-D53 Nutritional anaemias	Lower MVPA	D3_ANAEMIA_FOLATEDEF	Folate deficiency anaemia	III Diseases of the blood and blood-forming organs and certain disorders involving the immune mechanism	239	433007	16	0.374137	1.06778	1.45 (0.18, 11.79)	0.726048	0	0.952025
D80-D89 Certain disorders involving the immune mechanism	LST	D3_IMMUDEFANTIBODY	Immunodeficiency with predominantly antibody defects	III Diseases of the blood and blood-forming organs and certain disorders involving the immune mechanism	830	446523	103	-0.0286273	0.209401	0.97 (0.64, 1.46)	0.891259	0	0.965999
D80-D89 Certain disorders involving the immune mechanism	Lower MVPA	D3_IMMUDEFANTIBODY	Immunodeficiency with predominantly antibody defects	III Diseases of the blood and blood-forming organs and certain disorders involving the immune mechanism	830	446523	16	-0.270397	0.542935	0.76 (0.26, 2.21)	0.618464	0	0.927515
D70-D77 Other diseases of blood and blood-forming organs	LST	D3_OTHERWHITECELL	Other disorders of white blood cells	III Diseases of the blood and blood-forming organs and certain disorders involving the immune mechanism	1789	445490	103	0.0149224	0.156006	1.02 (0.75, 1.38)	0.923796	0	0.977836
D70-D77 Other diseases of blood and blood-forming organs	Lower MVPA	D3_OTHERWHITECELL	Other disorders of white blood cells	III Diseases of the blood and blood-forming organs and certain disorders involving the immune mechanism	1789	445490	16	0.31371	0.450419	1.37 (0.57, 3.31)	0.486125	0	0.876842
D65-D69 Coagulation defects, purpura and other haemorrhagic conditions	LST	D3_HEREDOTHCLOFACTORS	Hereditary deficiency of other clotting factors	III Diseases of the blood and blood-forming organs and certain disorders involving the immune mechanism	281	446531	103	-0.0335775	0.359696	0.97 (0.48, 1.96)	0.925626	0	0.977966
D65-D69 Coagulation defects, purpura and other haemorrhagic conditions	Lower MVPA	D3_HEREDOTHCLOFACTORS	Hereditary deficiency of other clotting factors	III Diseases of the blood and blood-forming organs and certain disorders involving the immune mechanism	281	446531	16	-2.0675	1.23749	0.13 (0.01, 1.43)	0.0947766	0	0.597137
D80-D89 Certain disorders involving the immune mechanism	LST	D3_HEREDHYPOGAMMA	Hereditary hypogammaglobulinemia	III Diseases of the blood and blood-forming organs and certain disorders involving the immune mechanism	110	446523	103	0.0432626	0.57618	1.04 (0.34, 3.23)	0.940147	0	0.981687
D80-D89 Certain disorders involving the immune mechanism	Lower MVPA	D3_HEREDHYPOGAMMA	Hereditary hypogammaglobulinemia	III Diseases of the blood and blood-forming organs and certain disorders involving the immune mechanism	110	446523	16	-0.79388	1.49519	0.45 (0.02, 8.47)	0.595449	0	0.913387
D70-D77 Other diseases of blood and blood-forming organs	LST	D3_AGRANULOCYTOSIS	Agranulocytosis	III Diseases of the blood and blood-forming organs and certain disorders involving the immune mechanism	3823	445490	103	-0.00510554	0.0979749	0.99 (0.82, 1.21)	0.958441	0	0.986562
D70-D77 Other diseases of blood and blood-forming organs	Lower MVPA	D3_AGRANULOCYTOSIS	Agranulocytosis	III Diseases of the blood and blood-forming organs and certain disorders involving the immune mechanism	3823	445490	16	0.492644	0.254136	1.64 (0.99, 2.69)	0.0525615	0	0.51022
D65-D69 Coagulation defects, purpura and other haemorrhagic conditions	LST	D3_COAGDEFNAS	Other and unspecified coagulation defects	III Diseases of the blood and blood-forming organs and certain disorders involving the immune mechanism	1569	446531	103	0.0063679	0.167525	1.01 (0.72, 1.40)	0.969678	0	0.988394
D65-D69 Coagulation defects, purpura and other haemorrhagic conditions	Lower MVPA	D3_COAGDEFNAS	Other and unspecified coagulation defects	III Diseases of the blood and blood-forming organs and certain disorders involving the immune mechanism	1569	446531	16	-0.620009	1.02499	0.54 (0.07, 4.01)	0.545252	0	0.895086
D55-D59 Haemolytic anaemias	LST	D3_AIHA_OTHER	Other autoimmune haemolytic anaemias	III Diseases of the blood and blood-forming organs and certain disorders involving the immune mechanism	348	452718	103	0.00478561	0.325117	1.00 (0.53, 1.90)	0.988256	0	0.995425
D55-D59 Haemolytic anaemias	Lower MVPA	D3_AIHA_OTHER	Other autoimmune haemolytic anaemias	III Diseases of the blood and blood-forming organs and certain disorders involving the immune mechanism	348	452718	16	0.438587	0.836945	1.55 (0.30, 8.00)	0.600256	0	0.914751

### Sheet: ST S6-4 Endocrine, nutritional
ICD 10 Block	Exposure	Phenocode	Phenotype	ICD 10 chapter	Num_cases	Num_controls	nsnp	beta	se	or_ivwci	pval	Bonferroni correction	pval_fdr	Q	pval_Q	p_eggerinter	or_egger	pval_egger	or_wm	pval_wm	nsnp_seiger	or_seiger	pval_seiger
E65-E68 Obesity and other hyperalimentation	LST	E4_OBESITYCAL	Obesity due to excess calories	IV Endocrine, nutritional and metabolic diseases	19661	426022	103	0.378778	0.0627115	1.46 (1.29, 1.65)	1.54102e-09	1	4.15352e-07	205.02	6.59032e-09	0.229943	1.03 (0.57, 1.84)	0.924878	1.47 (1.29, 1.67)	5.80524e-09	97	1.35 (1.21, 1.52)	2.64545e-07
E65-E68 Obesity and other hyperalimentation	Lower MVPA	E4_OBESITYCAL	Obesity due to excess calories	IV Endocrine, nutritional and metabolic diseases	19661	426022	16	0.229472	0.259172	1.26 (0.76, 2.09)	0.375938	0	0.830639
E65-E68 Obesity and other hyperalimentation	LST	E4_OBESITY	Obesity	IV Endocrine, nutritional and metabolic diseases	27711	425881	103	0.332207	0.0553953	1.39 (1.25, 1.55)	2.00962e-09	1	4.15352e-07	220.366	1.06615e-10	0.264395	1.05 (0.62, 1.75)	0.866901	1.43 (1.27, 1.61)	6.75063e-09	100	1.39 (1.26, 1.54)	1.13753e-10
E65-E68 Obesity and other hyperalimentation	Lower MVPA	E4_OBESITY	Obesity	IV Endocrine, nutritional and metabolic diseases	27711	425881	16	0.0768016	0.243673	1.08 (0.67, 1.74)	0.752622	0	0.956223
E65-E68 Obesity and other hyperalimentation	LST	E4_OBESITYNAS	Obesity, other/unspecified	IV Endocrine, nutritional and metabolic diseases	14035	426022	103	0.294255	0.0680513	1.34 (1.17, 1.53)	1.53211e-05	1	0.000658425	174.78	9.81783e-06	0.143264	0.84 (0.45, 1.58)	0.600576	1.43 (1.22, 1.67)	6.52293e-06	98	1.34 (1.19, 1.50)	1.00186e-06
E65-E68 Obesity and other hyperalimentation	Lower MVPA	E4_OBESITYNAS	Obesity, other/unspecified	IV Endocrine, nutritional and metabolic diseases	14035	426022	16	0.0443273	0.267042	1.05 (0.62, 1.76)	0.868162	0	0.986929
E10-E14 Diabetes mellitus	LST	T2D_WIDE	Type 2 diabetes, wide definition	IV Endocrine, nutritional and metabolic diseases	49101	370829	103	0.219172	0.0591333	1.25 (1.11, 1.40)	0.000210227	1	0.00460294	362.329	7.6e-31	0.862811	1.19 (0.68, 2.06)	0.544999	1.31 (1.18, 1.45)	4.93466e-07	98	1.19 (1.08, 1.32)	0.000701687
E10-E14 Diabetes mellitus	Lower MVPA	T2D_WIDE	Type 2 diabetes, wide definition	IV Endocrine, nutritional and metabolic diseases	49101	370829	16	0.208641	0.109387	1.23 (0.99, 1.53)	0.0564749	0	0.511494
E20-E35 Disorders of other endocrine glands	LST	E4_HYPERPRO	Hyperprolactinaemia	IV Endocrine, nutritional and metabolic diseases	1207	434894	103	-0.496127	0.174007	0.61 (0.43, 0.86)	0.00435552	0	0.0450166
E20-E35 Disorders of other endocrine glands	Lower MVPA	E4_HYPERPRO	Hyperprolactinaemia	IV Endocrine, nutritional and metabolic diseases	1207	434894	16	0.110936	0.450933	1.12 (0.46, 2.70)	0.805671	0	0.978762
E00-E07 Disorders of thyroid gland	LST	E4_THYTOXFAC	Thyrotoxicosis factitia	IV Endocrine, nutritional and metabolic diseases	100	443932	103	1.33649	0.601107	3.81 (1.17, 12.36)	0.0261902	0	0.168618
E00-E07 Disorders of thyroid gland	Lower MVPA	E4_THYTOXFAC	Thyrotoxicosis factitia	IV Endocrine, nutritional and metabolic diseases	100	443932	16	-1.96356	1.5564	0.14 (0.01, 2.97)	0.207093	0	0.701649
E20-E35 Disorders of other endocrine glands	LST	E4_HYPERPIT	Hyperfunction of pituitary gland	IV Endocrine, nutritional and metabolic diseases	1736	434894	103	-0.310765	0.145051	0.73 (0.55, 0.97)	0.0321571	0	0.193958
E20-E35 Disorders of other endocrine glands	Lower MVPA	E4_HYPERPIT	Hyperfunction of pituitary gland	IV Endocrine, nutritional and metabolic diseases	1736	434894	16	-0.560421	0.376047	0.57 (0.27, 1.19)	0.136147	0	0.62472
E70-E90 Metabolic disorders	LST	E4_FLUIDELECTRO	Other disorders of fluid, electrolyte and acid-base balance	IV Endocrine, nutritional and metabolic diseases	11929	384093	103	0.116517	0.0568989	1.12 (1.01, 1.26)	0.0405802	0	0.222867
E70-E90 Metabolic disorders	Lower MVPA	E4_FLUIDELECTRO	Other disorders of fluid, electrolyte and acid-base balance	IV Endocrine, nutritional and metabolic diseases	11929	384093	16	0.21835	0.193521	1.24 (0.85, 1.82)	0.259193	0	0.744084
E70-E90 Metabolic disorders	LST	E4_HYPEROSMHNAT	Hyperosmolality and hypernatraemia	IV Endocrine, nutritional and metabolic diseases	408	384093	103	-0.628259	0.324094	0.53 (0.28, 1.01)	0.0525608	0	0.263103
E70-E90 Metabolic disorders	Lower MVPA	E4_HYPEROSMHNAT	Hyperosmolality and hypernatraemia	IV Endocrine, nutritional and metabolic diseases	408	384093	16	-0.32875	0.777288	0.72 (0.16, 3.30)	0.672335	0	0.943001
E70-E90 Metabolic disorders	LST	E4_HYPOKALAEMIA	Hypokalaemia	IV Endocrine, nutritional and metabolic diseases	4067	384093	103	0.169364	0.0953695	1.18 (0.98, 1.43)	0.0757542	0	0.320338
E70-E90 Metabolic disorders	Lower MVPA	E4_HYPOKALAEMIA	Hypokalaemia	IV Endocrine, nutritional and metabolic diseases	4067	384093	16	0.527322	0.351215	1.69 (0.85, 3.37)	0.133246	0	0.62472
E00-E07 Disorders of thyroid gland	LST	E4_THYROID	Disorders of the thyroid gland	IV Endocrine, nutritional and metabolic diseases	68103	385630	103	0.0708567	0.0407099	1.07 (0.99, 1.16)	0.0817664	0	0.33266
E00-E07 Disorders of thyroid gland	Lower MVPA	E4_THYROID	Disorders of the thyroid gland	IV Endocrine, nutritional and metabolic diseases	68103	385630	16	0.179262	0.139667	1.20 (0.91, 1.57)	0.199318	0	0.694986
E70-E90 Metabolic disorders	LST	E4_AMYLNAS	Amyloidosis, other/unspecified	IV Endocrine, nutritional and metabolic diseases	492	384093	103	0.476914	0.274898	1.61 (0.94, 2.76)	0.0827625	0	0.33266
E70-E90 Metabolic disorders	Lower MVPA	E4_AMYLNAS	Amyloidosis, other/unspecified	IV Endocrine, nutritional and metabolic diseases	492	384093	16	1.35517	0.713622	3.88 (0.96, 15.70)	0.0575646	0	0.511494
E70-E90 Metabolic disorders	LST	E4_METABOLIA	Metabolic disorders	IV Endocrine, nutritional and metabolic diseases	69640	384093	103	0.0657774	0.0381912	1.07 (0.99, 1.15)	0.0850121	0	0.334946
E70-E90 Metabolic disorders	Lower MVPA	E4_METABOLIA	Metabolic disorders	IV Endocrine, nutritional and metabolic diseases	69640	384093	16	0.216397	0.0743261	1.24 (1.07, 1.44)	0.00359743	0	0.237846
E65-E68 Obesity and other hyperalimentation	LST	E4_LOCALADIP	Localized adiposity	IV Endocrine, nutritional and metabolic diseases	152	425881	103	0.874014	0.509735	2.40 (0.88, 6.51)	0.0864105	0	0.33759
E65-E68 Obesity and other hyperalimentation	Lower MVPA	E4_LOCALADIP	Localized adiposity	IV Endocrine, nutritional and metabolic diseases	152	425881	16	-1.23426	1.26588	0.29 (0.02, 3.48)	0.32955	0	0.803815
E70-E90 Metabolic disorders	LST	E4_HYPERKALAEMIA	Hyperkalaemia	IV Endocrine, nutritional and metabolic diseases	1788	384093	103	0.242091	0.143516	1.27 (0.96, 1.69)	0.0916319	0	0.349946
E70-E90 Metabolic disorders	Lower MVPA	E4_HYPERKALAEMIA	Hyperkalaemia	IV Endocrine, nutritional and metabolic diseases	1788	384093	16	0.169174	0.379733	1.18 (0.56, 2.49)	0.655953	0	0.942399
E15-E16 Other disorders of glucose regulation and pancreatic internal secretion	LST	E4_GLUCOPANCREAS	Other disorders of glucose regulation and pancreatic internal secretion	IV Endocrine, nutritional and metabolic diseases	3087	450646	103	0.181394	0.109017	1.20 (0.97, 1.48)	0.0961309	0	0.357349
E15-E16 Other disorders of glucose regulation and pancreatic internal secretion	Lower MVPA	E4_GLUCOPANCREAS	Other disorders of glucose regulation and pancreatic internal secretion	IV Endocrine, nutritional and metabolic diseases	3087	450646	16	0.328481	0.282774	1.39 (0.80, 2.42)	0.245382	0	0.739683
E70-E90 Metabolic disorders	LST	E4_MINERAL_MET	Disorders of mineral metabolism	IV Endocrine, nutritional and metabolic diseases	2754	384093	103	0.210619	0.134109	1.23 (0.95, 1.61)	0.116296	0	0.40305
E70-E90 Metabolic disorders	Lower MVPA	E4_MINERAL_MET	Disorders of mineral metabolism	IV Endocrine, nutritional and metabolic diseases	2754	384093	16	0.755269	0.299031	2.13 (1.18, 3.82)	0.0115461	0	0.321557
E70-E90 Metabolic disorders	LST	E4_FH	Familial hypercholesterolemia	IV Endocrine, nutritional and metabolic diseases	5834	384093	103	0.137706	0.0894036	1.15 (0.96, 1.37)	0.123494	0	0.41871
E70-E90 Metabolic disorders	Lower MVPA	E4_FH	Familial hypercholesterolemia	IV Endocrine, nutritional and metabolic diseases	5834	384093	16	-0.234717	0.29292	0.79 (0.45, 1.40)	0.422957	0	0.841854
E70-E90 Metabolic disorders	LST	E4_LACTONAS	Lactose intolerance, other/unspecified	IV Endocrine, nutritional and metabolic diseases	913	384093	103	0.304647	0.199742	1.36 (0.92, 2.01)	0.127209	0	0.423783
E70-E90 Metabolic disorders	Lower MVPA	E4_LACTONAS	Lactose intolerance, other/unspecified	IV Endocrine, nutritional and metabolic diseases	913	384093	16	0.458665	0.54215	1.58 (0.55, 4.58)	0.397546	0	0.838054
E10-E14 Diabetes mellitus	LST	DM_NEUROPATHY	Diabetic neuropathy	IV Endocrine, nutritional and metabolic diseases	3503	51410	103	0.154847	0.105226	1.17 (0.95, 1.43)	0.141138	0	0.441256
E10-E14 Diabetes mellitus	Lower MVPA	DM_NEUROPATHY	Diabetic neuropathy	IV Endocrine, nutritional and metabolic diseases	3503	51410	16	0.0100013	0.273142	1.01 (0.59, 1.73)	0.970791	0	0.994708
E00-E07 Disorders of thyroid gland	LST	E4_CONGEIOD	Congenital iodine-deficiency syndrome/hypothyroidism	IV Endocrine, nutritional and metabolic diseases	1006	385630	103	0.269836	0.190703	1.31 (0.90, 1.90)	0.157083	0	0.465882
E00-E07 Disorders of thyroid gland	Lower MVPA	E4_CONGEIOD	Congenital iodine-deficiency syndrome/hypothyroidism	IV Endocrine, nutritional and metabolic diseases	1006	385630	16	0.489301	0.494473	1.63 (0.62, 4.30)	0.322399	0	0.798564
E70-E90 Metabolic disorders	LST	E4_HYPERCHOL	Pure hypercholesterolaemia	IV Endocrine, nutritional and metabolic diseases	36338	384093	103	0.071397	0.0523421	1.07 (0.97, 1.19)	0.172553	0	0.48682
E70-E90 Metabolic disorders	Lower MVPA	E4_HYPERCHOL	Pure hypercholesterolaemia	IV Endocrine, nutritional and metabolic diseases	36338	384093	16	0.207829	0.109279	1.23 (0.99, 1.53)	0.0571945	0	0.511494
E20-E35 Disorders of other endocrine glands	LST	E4_CARCISDR	Carcinoid syndrome	IV Endocrine, nutritional and metabolic diseases	279	434894	103	-0.489749	0.360548	0.61 (0.30, 1.24)	0.174353	0	0.488133
E20-E35 Disorders of other endocrine glands	Lower MVPA	E4_CARCISDR	Carcinoid syndrome	IV Endocrine, nutritional and metabolic diseases	279	434894	16	0.311357	0.935154	1.37 (0.22, 8.54)	0.739174	0	0.952025
E70-E90 Metabolic disorders	LST	E4_LIPOPROTNAS	Disorder of lipoprotein metabolism, unspecified	IV Endocrine, nutritional and metabolic diseases	4894	384093	103	0.130393	0.0981633	1.14 (0.94, 1.38)	0.184071	0	0.504654
E70-E90 Metabolic disorders	Lower MVPA	E4_LIPOPROTNAS	Disorder of lipoprotein metabolism, unspecified	IV Endocrine, nutritional and metabolic diseases	4894	384093	16	0.347499	0.259595	1.42 (0.85, 2.35)	0.180693	0	0.676129
E20-E35 Disorders of other endocrine glands	LST	E4_ACROMEG	Acromegaly and pituitary gigantism	IV Endocrine, nutritional and metabolic diseases	211	434894	103	-0.547429	0.413796	0.58 (0.26, 1.30)	0.185854	0	0.506312
E20-E35 Disorders of other endocrine glands	Lower MVPA	E4_ACROMEG	Acromegaly and pituitary gigantism	IV Endocrine, nutritional and metabolic diseases	211	434894	16	-1.79933	1.07483	0.17 (0.02, 1.36)	0.0941183	0	0.597137
E20-E35 Disorders of other endocrine glands	LST	E4_PCOS	Polycystic ovarian syndrome	IV Endocrine, nutritional and metabolic diseases	1909	241998	103	0.200942	0.156433	1.22 (0.90, 1.66)	0.198957	0	0.523748
E20-E35 Disorders of other endocrine glands	Lower MVPA	E4_PCOS	Polycystic ovarian syndrome	IV Endocrine, nutritional and metabolic diseases	1909	241998	16	0.466496	0.383132	1.59 (0.75, 3.38)	0.223381	0	0.717742
E00-E07 Disorders of thyroid gland	LST	E4_HYTHY_AI_DX	Hypothyroidism, autoimmune, DX-based	IV Endocrine, nutritional and metabolic diseases	123	453121	103	0.75555	0.600432	2.13 (0.66, 6.91)	0.208267	0	0.538363
E00-E07 Disorders of thyroid gland	Lower MVPA	E4_HYTHY_AI_DX	Hypothyroidism, autoimmune, DX-based	IV Endocrine, nutritional and metabolic diseases	123	453121	16	-0.517762	1.40515	0.60 (0.04, 9.36)	0.712519	0	0.951523
E20-E35 Disorders of other endocrine glands	LST	E4_OVARDYSNAS	Ovarian dysfunction, other/unspecified	IV Endocrine, nutritional and metabolic diseases	172	241998	103	0.562663	0.458324	1.76 (0.71, 4.31)	0.219577	0	0.551027
E20-E35 Disorders of other endocrine glands	Lower MVPA	E4_OVARDYSNAS	Ovarian dysfunction, other/unspecified	IV Endocrine, nutritional and metabolic diseases	172	241998	16	2.17778	1.19091	8.83 (0.86, 91.10)	0.06745	0	0.549826
E50-E64 Other nutritional deficiencies	LST	E4_FE_DEF	Iron deficiency	IV Endocrine, nutritional and metabolic diseases	609	424573	103	-0.296533	0.244561	0.74 (0.46, 1.20)	0.225316	0	0.559031
E50-E64 Other nutritional deficiencies	Lower MVPA	E4_FE_DEF	Iron deficiency	IV Endocrine, nutritional and metabolic diseases	609	424573	16	0.456341	0.653653	1.58 (0.44, 5.68)	0.48509	0	0.876835
E40-E46 Malnutrition	LST	E4_PROTMALNAS	Unspecified protein-energy malnutrition	IV Endocrine, nutritional and metabolic diseases	149	453148	103	-0.594017	0.493406	0.55 (0.21, 1.45)	0.228624	0	0.563852
E40-E46 Malnutrition	Lower MVPA	E4_PROTMALNAS	Unspecified protein-energy malnutrition	IV Endocrine, nutritional and metabolic diseases	149	453148	16	0.58957	1.28081	1.80 (0.15, 22.20)	0.645293	0	0.942399
E70-E90 Metabolic disorders	LST	E4_LIPOPROT	Disorders of lipoprotein metabolism and other lipidaemias	IV Endocrine, nutritional and metabolic diseases	50955	384093	103	0.0592593	0.0500213	1.06 (0.96, 1.17)	0.236144	0	0.571033
E70-E90 Metabolic disorders	Lower MVPA	E4_LIPOPROT	Disorders of lipoprotein metabolism and other lipidaemias	IV Endocrine, nutritional and metabolic diseases	50955	384093	16	0.17475	0.0886826	1.19 (1.00, 1.42)	0.0487804	0	0.484702
E70-E90 Metabolic disorders	LST	E4_SPHINGOLIP	Disorders of sphingolipid metabolism and other lipid storage disorders	IV Endocrine, nutritional and metabolic diseases	113	384093	103	-0.643452	0.573737	0.53 (0.17, 1.62)	0.26207	0	0.602271
E70-E90 Metabolic disorders	Lower MVPA	E4_SPHINGOLIP	Disorders of sphingolipid metabolism and other lipid storage disorders	IV Endocrine, nutritional and metabolic diseases	113	384093	16	1.67838	1.47302	5.36 (0.30, 96.11)	0.254531	0	0.742157
E70-E90 Metabolic disorders	LST	E4_HYPOOSMNAT	Hypo-osmolality and hyponatraemia	IV Endocrine, nutritional and metabolic diseases	6271	384093	103	0.0874167	0.0789078	1.09 (0.93, 1.27)	0.267934	0	0.612472
E70-E90 Metabolic disorders	Lower MVPA	E4_HYPOOSMNAT	Hypo-osmolality and hyponatraemia	IV Endocrine, nutritional and metabolic diseases	6271	384093	16	0.0564899	0.274417	1.06 (0.62, 1.81)	0.836905	0	0.980504
E70-E90 Metabolic disorders	LST	E4_HYPERLIPNAS	Hyperlipidaemia, other/unspecified	IV Endocrine, nutritional and metabolic diseases	15522	384093	103	0.0729916	0.0660655	1.08 (0.95, 1.22)	0.26923	0	0.613688
E70-E90 Metabolic disorders	Lower MVPA	E4_HYPERLIPNAS	Hyperlipidaemia, other/unspecified	IV Endocrine, nutritional and metabolic diseases	15522	384093	16	0.017471	0.135623	1.02 (0.78, 1.33)	0.8975	0	0.987077
E20-E35 Disorders of other endocrine glands	LST	E4_HYPERALDO	Hyperaldosteronism	IV Endocrine, nutritional and metabolic diseases	823	434894	103	-0.246659	0.232665	0.78 (0.50, 1.23)	0.289077	0	0.634641
E20-E35 Disorders of other endocrine glands	Lower MVPA	E4_HYPERALDO	Hyperaldosteronism	IV Endocrine, nutritional and metabolic diseases	823	434894	16	0.394479	0.681551	1.48 (0.39, 5.64)	0.562727	0	0.898169
E15-E16 Other disorders of glucose regulation and pancreatic internal secretion	LST	E4_HYPODRUG	Drug-induced hypoglycaemia without coma	IV Endocrine, nutritional and metabolic diseases	530	450646	103	0.276738	0.261852	1.32 (0.79, 2.20)	0.290581	0	0.635028
E15-E16 Other disorders of glucose regulation and pancreatic internal secretion	Lower MVPA	E4_HYPODRUG	Drug-induced hypoglycaemia without coma	IV Endocrine, nutritional and metabolic diseases	530	450646	16	0.552765	0.679244	1.74 (0.46, 6.58)	0.415763	0	0.838054
E00-E07 Disorders of thyroid gland	LST	E4_THYROIDITSUBAC	Subacute thyroiditis	IV Endocrine, nutritional and metabolic diseases	1175	385630	103	-0.189974	0.18147	0.83 (0.58, 1.18)	0.295164	0	0.635028
E00-E07 Disorders of thyroid gland	Lower MVPA	E4_THYROIDITSUBAC	Subacute thyroiditis	IV Endocrine, nutritional and metabolic diseases	1175	385630	16	-0.572907	0.46006	0.56 (0.23, 1.39)	0.213026	0	0.707393
E20-E35 Disorders of other endocrine glands	LST	E4_ADRENAS	Disorders of adrenal gland, other and/or unspecified	IV Endocrine, nutritional and metabolic diseases	155	434894	103	0.497376	0.487838	1.64 (0.63, 4.28)	0.307941	0	0.648579
E20-E35 Disorders of other endocrine glands	Lower MVPA	E4_ADRENAS	Disorders of adrenal gland, other and/or unspecified	IV Endocrine, nutritional and metabolic diseases	155	434894	16	1.05519	1.25179	2.87 (0.25, 33.41)	0.39926	0	0.838054
E15-E16 Other disorders of glucose regulation and pancreatic internal secretion	LST	E4_PANCSECNAS	Disorder of pancreatic internal secretion, other and/or unspecified	IV Endocrine, nutritional and metabolic diseases	226	450646	103	0.440284	0.440811	1.55 (0.65, 3.69)	0.31789	0	0.656005
E15-E16 Other disorders of glucose regulation and pancreatic internal secretion	Lower MVPA	E4_PANCSECNAS	Disorder of pancreatic internal secretion, other and/or unspecified	IV Endocrine, nutritional and metabolic diseases	226	450646	16	0.301204	1.04585	1.35 (0.17, 10.50)	0.773347	0	0.965423
E70-E90 Metabolic disorders	LST	E4_MG_MET	Disorders of magnesium metabolism	IV Endocrine, nutritional and metabolic diseases	198	384093	103	0.431875	0.459789	1.54 (0.63, 3.79)	0.347582	0	0.675223
E70-E90 Metabolic disorders	Lower MVPA	E4_MG_MET	Disorders of magnesium metabolism	IV Endocrine, nutritional and metabolic diseases	198	384093	16	0.452668	1.11057	1.57 (0.18, 13.87)	0.683567	0	0.949243
E70-E90 Metabolic disorders	LST	E4_PHOS_MET	Disorders of phosphorus metabolism and phosphatases	IV Endocrine, nutritional and metabolic diseases	142	384093	103	-0.51734	0.55864	0.60 (0.20, 1.78)	0.354409	0	0.682774
E70-E90 Metabolic disorders	Lower MVPA	E4_PHOS_MET	Disorders of phosphorus metabolism and phosphatases	IV Endocrine, nutritional and metabolic diseases	142	384093	16	0.160693	1.30602	1.17 (0.09, 15.19)	0.902076	0	0.987945
E00-E07 Disorders of thyroid gland	LST	GRAVES_OPHT	Graves ophthalmopathy	IV Endocrine, nutritional and metabolic diseases	761	452972	103	-0.236096	0.255317	0.79 (0.48, 1.30)	0.355112	0	0.682774
E00-E07 Disorders of thyroid gland	Lower MVPA	GRAVES_OPHT	Graves ophthalmopathy	IV Endocrine, nutritional and metabolic diseases	761	452972	16	1.09481	0.752118	2.99 (0.68, 13.05)	0.145493	0	0.637174
E20-E35 Disorders of other endocrine glands	LST	E4_PITUDISNAS	Disorders of pituitary gland, other and/or unspecified	IV Endocrine, nutritional and metabolic diseases	175	434894	103	-0.412573	0.461113	0.66 (0.27, 1.63)	0.37093	0	0.690853
E20-E35 Disorders of other endocrine glands	Lower MVPA	E4_PITUDISNAS	Disorders of pituitary gland, other and/or unspecified	IV Endocrine, nutritional and metabolic diseases	175	434894	16	0.0363756	1.17855	1.04 (0.10, 10.45)	0.975378	0	0.99505
E70-E90 Metabolic disorders	LST	E4_IRON_MET	Disorders of iron metabolism	IV Endocrine, nutritional and metabolic diseases	425	384093	103	0.246038	0.29463	1.28 (0.72, 2.28)	0.403676	0	0.715945
E70-E90 Metabolic disorders	Lower MVPA	E4_IRON_MET	Disorders of iron metabolism	IV Endocrine, nutritional and metabolic diseases	425	384093	16	-0.23859	0.764614	0.79 (0.18, 3.53)	0.75501	0	0.956223
E20-E35 Disorders of other endocrine glands	LST	E4_ADREACT	Other adrenocortical overactivity	IV Endocrine, nutritional and metabolic diseases	181	434894	103	0.390603	0.488172	1.48 (0.57, 3.85)	0.423633	0	0.721271
E20-E35 Disorders of other endocrine glands	Lower MVPA	E4_ADREACT	Other adrenocortical overactivity	IV Endocrine, nutritional and metabolic diseases	181	434894	16	-0.618302	1.15944	0.54 (0.06, 5.23)	0.593842	0	0.913387
E20-E35 Disorders of other endocrine glands	LST	E4_TESTICDYSNAS	Testicular dysfunction, other/unspecified	IV Endocrine, nutritional and metabolic diseases	126	192896	103	0.424613	0.548394	1.53 (0.52, 4.48)	0.438762	0	0.730845
E20-E35 Disorders of other endocrine glands	Lower MVPA	E4_TESTICDYSNAS	Testicular dysfunction, other/unspecified	IV Endocrine, nutritional and metabolic diseases	126	192896	16	-0.222368	1.39486	0.80 (0.05, 12.32)	0.873338	0	0.986929
E70-E90 Metabolic disorders	LST	E4_ACIDOSIS	Acidosis	IV Endocrine, nutritional and metabolic diseases	593	384093	103	0.194905	0.252454	1.22 (0.74, 1.99)	0.440089	0	0.731638
E70-E90 Metabolic disorders	Lower MVPA	E4_ACIDOSIS	Acidosis	IV Endocrine, nutritional and metabolic diseases	593	384093	16	1.00196	0.643745	2.72 (0.77, 9.62)	0.119601	0	0.61127
E70-E90 Metabolic disorders	LST	E4_PORBILIR	Disorders of porphyrin and bilirubin metabolism	IV Endocrine, nutritional and metabolic diseases	353	384093	103	-0.259102	0.342676	0.77 (0.39, 1.51)	0.449581	0	0.737917
E70-E90 Metabolic disorders	Lower MVPA	E4_PORBILIR	Disorders of porphyrin and bilirubin metabolism	IV Endocrine, nutritional and metabolic diseases	353	384093	16	0.465658	0.867025	1.59 (0.29, 8.71)	0.591215	0	0.912249
E65-E68 Obesity and other hyperalimentation	LST	E4_OBESITYDRUG	Drug-induced obesity	IV Endocrine, nutritional and metabolic diseases	288	426022	103	-0.272078	0.367759	0.76 (0.37, 1.57)	0.459405	0	0.747608
E65-E68 Obesity and other hyperalimentation	Lower MVPA	E4_OBESITYDRUG	Drug-induced obesity	IV Endocrine, nutritional and metabolic diseases	288	426022	16	-0.429362	0.921367	0.65 (0.11, 3.96)	0.641212	0	0.942399
E70-E90 Metabolic disorders	LST	E4_HYPERURI	Hyperuricaemia without signs of inflammatory arthritis and tophaceous disease	IV Endocrine, nutritional and metabolic diseases	143	384093	103	-0.358798	0.504033	0.70 (0.26, 1.88)	0.476555	0	0.757814
E70-E90 Metabolic disorders	Lower MVPA	E4_HYPERURI	Hyperuricaemia without signs of inflammatory arthritis and tophaceous disease	IV Endocrine, nutritional and metabolic diseases	143	384093	16	-1.06743	1.30768	0.34 (0.03, 4.46)	0.414342	0	0.838054
E70-E90 Metabolic disorders	LST	E4_CARBONAS	Disorder of carbohydrate metabolism, other/unspecified	IV Endocrine, nutritional and metabolic diseases	107	384093	103	0.422786	0.613009	1.53 (0.46, 5.07)	0.490389	0	0.762186
E70-E90 Metabolic disorders	Lower MVPA	E4_CARBONAS	Disorder of carbohydrate metabolism, other/unspecified	IV Endocrine, nutritional and metabolic diseases	107	384093	16	-1.84581	1.84916	0.16 (0.00, 5.92)	0.31819	0	0.794543
E20-E35 Disorders of other endocrine glands	LST	E4_OVARDYS	Ovarian dysfunction	IV Endocrine, nutritional and metabolic diseases	2661	241998	103	0.0877096	0.128248	1.09 (0.85, 1.40)	0.494035	0	0.764053
E20-E35 Disorders of other endocrine glands	Lower MVPA	E4_OVARDYS	Ovarian dysfunction	IV Endocrine, nutritional and metabolic diseases	2661	241998	16	0.560026	0.306292	1.75 (0.96, 3.19)	0.0674889	0	0.549826
E20-E35 Disorders of other endocrine glands	LST	E4_PRECOXCENTPUB	Precocious central puberty	IV Endocrine, nutritional and metabolic diseases	202	434894	103	0.325991	0.477118	1.39 (0.54, 3.53)	0.494449	0	0.764053
E20-E35 Disorders of other endocrine glands	Lower MVPA	E4_PRECOXCENTPUB	Precocious central puberty	IV Endocrine, nutritional and metabolic diseases	202	434894	16	-1.95926	1.09801	0.14 (0.02, 1.21)	0.0743617	0	0.561656
E20-E35 Disorders of other endocrine glands	LST	E4_ADRENOGEN	Adrenogenital disorders	IV Endocrine, nutritional and metabolic diseases	138	434894	103	0.347587	0.512255	1.42 (0.52, 3.86)	0.497428	0	0.765514
E20-E35 Disorders of other endocrine glands	Lower MVPA	E4_ADRENOGEN	Adrenogenital disorders	IV Endocrine, nutritional and metabolic diseases	138	434894	16	1.52688	1.32685	4.60 (0.34, 62.02)	0.249833	0	0.741734
E65-E68 Obesity and other hyperalimentation	LST	E4_OBESITYXTRMALV	Extreme obesity with alveolar hypoventilation	IV Endocrine, nutritional and metabolic diseases	1289	426022	103	0.128079	0.18925	1.14 (0.78, 1.65)	0.498551	0	0.765871
E65-E68 Obesity and other hyperalimentation	Lower MVPA	E4_OBESITYXTRMALV	Extreme obesity with alveolar hypoventilation	IV Endocrine, nutritional and metabolic diseases	1289	426022	16	-0.191524	0.436931	0.83 (0.35, 1.94)	0.66114	0	0.942399
E20-E35 Disorders of other endocrine glands	LST	E4_ENDODISNAS	Endocrine disorders, other/unspecified	IV Endocrine, nutritional and metabolic diseases	681	434894	103	-0.152342	0.233806	0.86 (0.54, 1.36)	0.514677	0	0.777442
E20-E35 Disorders of other endocrine glands	Lower MVPA	E4_ENDODISNAS	Endocrine disorders, other/unspecified	IV Endocrine, nutritional and metabolic diseases	681	434894	16	-0.848775	0.600419	0.43 (0.13, 1.39)	0.157468	0	0.652922
E00-E07 Disorders of thyroid gland	LST	E4_THYROIDITAUTOIM	Autoimmune thyroiditis	IV Endocrine, nutritional and metabolic diseases	612	385630	103	-0.18859	0.294507	0.83 (0.46, 1.47)	0.52194	0	0.780187
E00-E07 Disorders of thyroid gland	Lower MVPA	E4_THYROIDITAUTOIM	Autoimmune thyroiditis	IV Endocrine, nutritional and metabolic diseases	612	385630	16	-1.25167	0.751579	0.29 (0.07, 1.25)	0.0958357	0	0.598317
E20-E35 Disorders of other endocrine glands	LST	E4_HYPERPARA	Hyperparathyroidism	IV Endocrine, nutritional and metabolic diseases	6684	434894	103	0.0522851	0.0831028	1.05 (0.90, 1.24)	0.529243	0	0.785501
E20-E35 Disorders of other endocrine glands	Lower MVPA	E4_HYPERPARA	Hyperparathyroidism	IV Endocrine, nutritional and metabolic diseases	6684	434894	16	0.0476602	0.216653	1.05 (0.69, 1.60)	0.825884	0	0.98003
E70-E90 Metabolic disorders	LST	E4_AMYL_ORGAN	Organ-limited amyloidosis	IV Endocrine, nutritional and metabolic diseases	103	384093	103	-0.366771	0.593812	0.69 (0.22, 2.22)	0.536802	0	0.789373
E70-E90 Metabolic disorders	Lower MVPA	E4_AMYL_ORGAN	Organ-limited amyloidosis	IV Endocrine, nutritional and metabolic diseases	103	384093	16	0.855274	1.53671	2.35 (0.12, 47.81)	0.577826	0	0.903806
E50-E64 Other nutritional deficiencies	LST	E4_VIT_A_DEF	Vitamin A deficiency	IV Endocrine, nutritional and metabolic diseases	144	424573	103	0.294419	0.500981	1.34 (0.50, 3.58)	0.556744	0	0.804914
E50-E64 Other nutritional deficiencies	Lower MVPA	E4_VIT_A_DEF	Vitamin A deficiency	IV Endocrine, nutritional and metabolic diseases	144	424573	16	-0.0764969	1.30132	0.93 (0.07, 11.87)	0.953124	0	0.994708
E20-E35 Disorders of other endocrine glands	LST	E4_CUSHING	Cushing syndrome	IV Endocrine, nutritional and metabolic diseases	344	434894	103	-0.188396	0.324641	0.83 (0.44, 1.57)	0.561699	0	0.809655
E20-E35 Disorders of other endocrine glands	Lower MVPA	E4_CUSHING	Cushing syndrome	IV Endocrine, nutritional and metabolic diseases	344	434894	16	-0.557862	0.842443	0.57 (0.11, 2.98)	0.507846	0	0.884174
E70-E90 Metabolic disorders	LST	E4_PLASMAPROT	Disorders of plasma-protein metabolism, not elsewhere classified	IV Endocrine, nutritional and metabolic diseases	215	384093	103	0.243942	0.426033	1.28 (0.55, 2.94)	0.566923	0	0.810109
E70-E90 Metabolic disorders	Lower MVPA	E4_PLASMAPROT	Disorders of plasma-protein metabolism, not elsewhere classified	IV Endocrine, nutritional and metabolic diseases	215	384093	16	1.19594	1.09671	3.31 (0.39, 28.37)	0.275503	0	0.761397
E00-E07 Disorders of thyroid gland	LST	E4_THYTOXNOD	Thyrotoxicosis with toxic single thyroid nodule	IV Endocrine, nutritional and metabolic diseases	273	443932	103	-0.219351	0.388797	0.80 (0.37, 1.72)	0.572632	0	0.813517
E00-E07 Disorders of thyroid gland	Lower MVPA	E4_THYTOXNOD	Thyrotoxicosis with toxic single thyroid nodule	IV Endocrine, nutritional and metabolic diseases	273	443932	16	-0.776847	1.02319	0.46 (0.06, 3.42)	0.447707	0	0.854899
E40-E46 Malnutrition	LST	E4_MALNUTRITION	Malnutrition	IV Endocrine, nutritional and metabolic diseases	585	453148	103	-0.139823	0.249193	0.87 (0.53, 1.42)	0.574727	0	0.813956
E40-E46 Malnutrition	Lower MVPA	E4_MALNUTRITION	Malnutrition	IV Endocrine, nutritional and metabolic diseases	585	453148	16	0.650024	0.646421	1.92 (0.54, 6.80)	0.314621	0	0.793011
E20-E35 Disorders of other endocrine glands	LST	E4_PARANAS	Disorders of parathyroid gland, other and/or unspecified	IV Endocrine, nutritional and metabolic diseases	223	434894	103	-0.228068	0.406777	0.80 (0.36, 1.77)	0.575022	0	0.813956
E20-E35 Disorders of other endocrine glands	Lower MVPA	E4_PARANAS	Disorders of parathyroid gland, other and/or unspecified	IV Endocrine, nutritional and metabolic diseases	223	434894	16	-0.25709	1.12838	0.77 (0.08, 7.06)	0.81977	0	0.98003
E00-E07 Disorders of thyroid gland	LST	E4_THYROIDITNAS	Thyroiditis, unspecified	IV Endocrine, nutritional and metabolic diseases	504	385630	103	0.148454	0.272854	1.16 (0.68, 1.98)	0.586388	0	0.822187
E00-E07 Disorders of thyroid gland	Lower MVPA	E4_THYROIDITNAS	Thyroiditis, unspecified	IV Endocrine, nutritional and metabolic diseases	504	385630	16	-0.074234	0.697807	0.93 (0.24, 3.65)	0.915279	0	0.990225
E00-E07 Disorders of thyroid gland	LST	E4_GOITRENOD	Nontoxic single thyroid nodule	IV Endocrine, nutritional and metabolic diseases	2476	385630	103	0.0647145	0.12537	1.07 (0.83, 1.36)	0.605723	0	0.8384
E00-E07 Disorders of thyroid gland	Lower MVPA	E4_GOITRENOD	Nontoxic single thyroid nodule	IV Endocrine, nutritional and metabolic diseases	2476	385630	16	0.832638	0.316186	2.30 (1.24, 4.27)	0.00845398	0	0.285827
E20-E35 Disorders of other endocrine glands	LST	E4_PARATHYRO	Disorders of parathyroid gland	IV Endocrine, nutritional and metabolic diseases	7615	434894	103	0.0396476	0.0770928	1.04 (0.89, 1.21)	0.607053	0	0.838961
E20-E35 Disorders of other endocrine glands	Lower MVPA	E4_PARATHYRO	Disorders of parathyroid gland	IV Endocrine, nutritional and metabolic diseases	7615	434894	16	0.134245	0.185889	1.14 (0.79, 1.65)	0.470185	0	0.863156
E00-E07 Disorders of thyroid gland	LST	E4_HYTHYSUBS	Hypothyroidism due to medicaments and other exogenous substances	IV Endocrine, nutritional and metabolic diseases	322	385630	103	0.170757	0.336143	1.19 (0.61, 2.29)	0.611462	0	0.84223
E00-E07 Disorders of thyroid gland	Lower MVPA	E4_HYTHYSUBS	Hypothyroidism due to medicaments and other exogenous substances	IV Endocrine, nutritional and metabolic diseases	322	385630	16	0.346632	0.937345	1.41 (0.23, 8.88)	0.71153	0	0.951523
E20-E35 Disorders of other endocrine glands	LST	E4_DELPUB	Delayed puberty	IV Endocrine, nutritional and metabolic diseases	282	434894	103	-0.181665	0.374992	0.83 (0.40, 1.74)	0.628066	0	0.848112
E20-E35 Disorders of other endocrine glands	Lower MVPA	E4_DELPUB	Delayed puberty	IV Endocrine, nutritional and metabolic diseases	282	434894	16	0.116417	0.940182	1.12 (0.18, 7.09)	0.901454	0	0.987945
E20-E35 Disorders of other endocrine glands	LST	E4_HYPOPARA	Hypoparathyroidism	IV Endocrine, nutritional and metabolic diseases	1092	434894	103	-0.0879486	0.182862	0.92 (0.64, 1.31)	0.630549	0	0.850065
E20-E35 Disorders of other endocrine glands	Lower MVPA	E4_HYPOPARA	Hypoparathyroidism	IV Endocrine, nutritional and metabolic diseases	1092	434894	16	1.09168	0.474499	2.98 (1.18, 7.55)	0.0214081	0	0.387374
E00-E07 Disorders of thyroid gland	LST	E4_THYROIDNASOTH	Disorder of thyroid, unspecified	IV Endocrine, nutritional and metabolic diseases	377	385630	103	0.154123	0.321336	1.17 (0.62, 2.19)	0.631491	0	0.850065
E00-E07 Disorders of thyroid gland	Lower MVPA	E4_THYROIDNASOTH	Disorder of thyroid, unspecified	IV Endocrine, nutritional and metabolic diseases	377	385630	16	0.333164	0.913963	1.40 (0.23, 8.37)	0.715464	0	0.951523
E20-E35 Disorders of other endocrine glands	LST	DRUGADVERS_ADRENOCORTICAL_INSUFFICIENCY	Drug-induced adrenocortical insufficiency	IV Endocrine, nutritional and metabolic diseases	509	453224	103	-0.111594	0.266894	0.89 (0.53, 1.51)	0.675857	0	0.873164
E20-E35 Disorders of other endocrine glands	Lower MVPA	DRUGADVERS_ADRENOCORTICAL_INSUFFICIENCY	Drug-induced adrenocortical insufficiency	IV Endocrine, nutritional and metabolic diseases	509	453224	16	1.67662	0.693005	5.35 (1.37, 20.80)	0.0155487	0	0.34267
E20-E35 Disorders of other endocrine glands	LST	E4_OVARFAIL	Primary ovarian failure	IV Endocrine, nutritional and metabolic diseases	599	241998	103	-0.0974316	0.246632	0.91 (0.56, 1.47)	0.692807	0	0.878919
E20-E35 Disorders of other endocrine glands	Lower MVPA	E4_OVARFAIL	Primary ovarian failure	IV Endocrine, nutritional and metabolic diseases	599	241998	16	1.06006	0.638296	2.89 (0.83, 10.09)	0.096761	0	0.598317
E50-E64 Other nutritional deficiencies	LST	E4_VIT_B_DEF	Deficiency of other B group vitamins	IV Endocrine, nutritional and metabolic diseases	695	424573	103	0.0875204	0.233611	1.09 (0.69, 1.73)	0.707927	0	0.890217
E50-E64 Other nutritional deficiencies	Lower MVPA	E4_VIT_B_DEF	Deficiency of other B group vitamins	IV Endocrine, nutritional and metabolic diseases	695	424573	16	0.283482	0.593787	1.33 (0.41, 4.25)	0.633068	0	0.937333
E00-E07 Disorders of thyroid gland	LST	E4_GOITRENAS	Other and/or unspecified nontoxic goitre	IV Endocrine, nutritional and metabolic diseases	2804	385630	103	0.0514355	0.139582	1.05 (0.80, 1.38)	0.712502	0	0.891355
E00-E07 Disorders of thyroid gland	Lower MVPA	E4_GOITRENAS	Other and/or unspecified nontoxic goitre	IV Endocrine, nutritional and metabolic diseases	2804	385630	16	0.27634	0.380472	1.32 (0.63, 2.78)	0.467651	0	0.86162
E20-E35 Disorders of other endocrine glands	LST	E4_PREPUB	Precocious puberty	IV Endocrine, nutritional and metabolic diseases	152	434894	103	-0.179135	0.493987	0.84 (0.32, 2.20)	0.716881	0	0.891691
E20-E35 Disorders of other endocrine glands	Lower MVPA	E4_PREPUB	Precocious puberty	IV Endocrine, nutritional and metabolic diseases	152	434894	16	1.96118	1.26952	7.11 (0.59, 85.58)	0.12239	0	0.613424
E20-E35 Disorders of other endocrine glands	LST	E4_HYPOPIT	Hypopituitarism	IV Endocrine, nutritional and metabolic diseases	2355	434894	103	-0.0434926	0.124668	0.96 (0.75, 1.22)	0.727188	0	0.895353
E20-E35 Disorders of other endocrine glands	Lower MVPA	E4_HYPOPIT	Hypopituitarism	IV Endocrine, nutritional and metabolic diseases	2355	434894	16	-0.225857	0.323328	0.80 (0.42, 1.50)	0.484841	0	0.876835
E50-E64 Other nutritional deficiencies	LST	E4_THIA_DEF	Thiamine deficiency	IV Endocrine, nutritional and metabolic diseases	166	424573	103	0.160064	0.467281	1.17 (0.47, 2.93)	0.731942	0	0.896159
E50-E64 Other nutritional deficiencies	Lower MVPA	E4_THIA_DEF	Thiamine deficiency	IV Endocrine, nutritional and metabolic diseases	166	424573	16	2.77383	1.21262	16.02 (1.49, 172.53)	0.0221685	0	0.388853
E70-E90 Metabolic disorders	LST	E4_AROMAMINO	Disorders of aromatic amino-acid metabolism	IV Endocrine, nutritional and metabolic diseases	103	384093	103	-0.206308	0.616124	0.81 (0.24, 2.72)	0.73774	0	0.899747
E70-E90 Metabolic disorders	Lower MVPA	E4_AROMAMINO	Disorders of aromatic amino-acid metabolism	IV Endocrine, nutritional and metabolic diseases	103	384093	16	-1.60826	1.75958	0.20 (0.01, 6.30)	0.360717	0	0.815391
E00-E07 Disorders of thyroid gland	LST	E4_THYTOXGOITMULT	Thyrotoxicosis with toxic multinodular goitre	IV Endocrine, nutritional and metabolic diseases	1885	443932	103	-0.0408238	0.139674	0.96 (0.73, 1.26)	0.770074	0	0.918
E00-E07 Disorders of thyroid gland	Lower MVPA	E4_THYTOXGOITMULT	Thyrotoxicosis with toxic multinodular goitre	IV Endocrine, nutritional and metabolic diseases	1885	443932	16	0.747102	0.362426	2.11 (1.04, 4.30)	0.039266	0	0.431155
E70-E90 Metabolic disorders	LST	E4_FLUIDELECTRONAS	Other disorders of electrolyte and fluid balance, not elsewhere classified	IV Endocrine, nutritional and metabolic diseases	271	384093	103	-0.109854	0.380204	0.90 (0.43, 1.89)	0.772633	0	0.919775
E70-E90 Metabolic disorders	Lower MVPA	E4_FLUIDELECTRONAS	Other disorders of electrolyte and fluid balance, not elsewhere classified	IV Endocrine, nutritional and metabolic diseases	271	384093	16	-0.523888	0.950778	0.59 (0.09, 3.82)	0.581627	0	0.906453
E20-E35 Disorders of other endocrine glands	LST	E4_ANTIDIU	Syndrome of inappropriate secretion of antidiuretic hormone	IV Endocrine, nutritional and metabolic diseases	149	434894	103	0.141512	0.493035	1.15 (0.44, 3.03)	0.774095	0	0.920351
E20-E35 Disorders of other endocrine glands	Lower MVPA	E4_ANTIDIU	Syndrome of inappropriate secretion of antidiuretic hormone	IV Endocrine, nutritional and metabolic diseases	149	434894	16	-1.81962	1.34299	0.16 (0.01, 2.25)	0.175449	0	0.671708
E00-E07 Disorders of thyroid gland	LST	E4_THYROIDITACU	Acute thyroiditis	IV Endocrine, nutritional and metabolic diseases	130	385630	103	-0.145155	0.527099	0.86 (0.31, 2.43)	0.78302	0	0.920351
E00-E07 Disorders of thyroid gland	Lower MVPA	E4_THYROIDITACU	Acute thyroiditis	IV Endocrine, nutritional and metabolic diseases	130	385630	16	-0.92733	1.37035	0.40 (0.03, 5.80)	0.498589	0	0.884174
E00-E07 Disorders of thyroid gland	LST	E4_THYTOXGOITDIF	Thyrotoxicosis with diffuse goitre	IV Endocrine, nutritional and metabolic diseases	5366	385630	103	0.0241325	0.0887407	1.02 (0.86, 1.22)	0.785665	0	0.920351
E00-E07 Disorders of thyroid gland	Lower MVPA	E4_THYTOXGOITDIF	Thyrotoxicosis with diffuse goitre	IV Endocrine, nutritional and metabolic diseases	5366	385630	16	0.660345	0.280997	1.94 (1.12, 3.36)	0.0187731	0	0.373054
E50-E64 Other nutritional deficiencies	LST	E4_NUTRI_DEF_NAS	Other specified/unspecified nutritional deficiencies	IV Endocrine, nutritional and metabolic diseases	236	424573	103	0.108196	0.399459	1.11 (0.51, 2.44)	0.786501	0	0.920351
E50-E64 Other nutritional deficiencies	Lower MVPA	E4_NUTRI_DEF_NAS	Other specified/unspecified nutritional deficiencies	IV Endocrine, nutritional and metabolic diseases	236	424573	16	1.06184	1.01564	2.89 (0.40, 21.17)	0.2958	0	0.777493
E65-E68 Obesity and other hyperalimentation	LST	E4_HYPERALI	Other hyperalimentation	IV Endocrine, nutritional and metabolic diseases	100	425881	103	0.153848	0.598747	1.17 (0.36, 3.77)	0.797217	0	0.925957
E65-E68 Obesity and other hyperalimentation	Lower MVPA	E4_HYPERALI	Other hyperalimentation	IV Endocrine, nutritional and metabolic diseases	100	425881	16	-0.42396	1.85663	0.65 (0.02, 24.90)	0.819374	0	0.98003
E20-E35 Disorders of other endocrine glands	LST	E4_ENDODIS	Other endocrine disorders	IV Endocrine, nutritional and metabolic diseases	1883	434894	103	-0.0344027	0.141577	0.97 (0.73, 1.28)	0.808007	0	0.933223
E20-E35 Disorders of other endocrine glands	Lower MVPA	E4_ENDODIS	Other endocrine disorders	IV Endocrine, nutritional and metabolic diseases	1883	434894	16	-0.218256	0.367525	0.80 (0.39, 1.65)	0.55261	0	0.895086
E20-E35 Disorders of other endocrine glands	LST	E4_PUBDISNAS	Disorders of puberty, other/unspecified	IV Endocrine, nutritional and metabolic diseases	124	434894	103	-0.129624	0.550602	0.88 (0.30, 2.58)	0.81388	0	0.933223
E20-E35 Disorders of other endocrine glands	Lower MVPA	E4_PUBDISNAS	Disorders of puberty, other/unspecified	IV Endocrine, nutritional and metabolic diseases	124	434894	16	-1.36553	1.40084	0.26 (0.02, 3.98)	0.329662	0	0.803815
E15-E16 Other disorders of glucose regulation and pancreatic internal secretion	LST	E4_HYPOCOMA	Nondiabetic hypoglycaemic coma	IV Endocrine, nutritional and metabolic diseases	134	450646	103	-0.120732	0.519805	0.89 (0.32, 2.45)	0.816333	0	0.933794
E15-E16 Other disorders of glucose regulation and pancreatic internal secretion	Lower MVPA	E4_HYPOCOMA	Nondiabetic hypoglycaemic coma	IV Endocrine, nutritional and metabolic diseases	134	450646	16	1.71679	1.4085	5.57 (0.35, 88.01)	0.222892	0	0.717715
E00-E07 Disorders of thyroid gland	LST	AUTOIMMUNE_HYPERTHYROIDISM	Autoimmune hyperthyroidism	IV Endocrine, nutritional and metabolic diseases	2190	336787	103	0.0294409	0.132069	1.03 (0.79, 1.33)	0.823598	0	0.937593
E00-E07 Disorders of thyroid gland	Lower MVPA	AUTOIMMUNE_HYPERTHYROIDISM	Autoimmune hyperthyroidism	IV Endocrine, nutritional and metabolic diseases	2190	336787	16	0.866959	0.442288	2.38 (1.00, 5.66)	0.049976	0	0.493728
E00-E07 Disorders of thyroid gland	LST	E4_GOITREDIFF	Nontoxic diffuse goitre	IV Endocrine, nutritional and metabolic diseases	1007	385630	103	0.0421304	0.19075	1.04 (0.72, 1.52)	0.825195	0	0.93879
E00-E07 Disorders of thyroid gland	Lower MVPA	E4_GOITREDIFF	Nontoxic diffuse goitre	IV Endocrine, nutritional and metabolic diseases	1007	385630	16	0.650556	0.572242	1.92 (0.62, 5.88)	0.2556	0	0.742157
E20-E35 Disorders of other endocrine glands	LST	E4_DISPUB	Disorders of puberty	IV Endocrine, nutritional and metabolic diseases	524	434894	103	-0.055929	0.272747	0.95 (0.55, 1.61)	0.837527	0	0.94065
E20-E35 Disorders of other endocrine glands	Lower MVPA	E4_DISPUB	Disorders of puberty	IV Endocrine, nutritional and metabolic diseases	524	434894	16	0.39662	0.689454	1.49 (0.38, 5.74)	0.565111	0	0.898636
E20-E35 Disorders of other endocrine glands	LST	E4_DIABINSIPIDUS	Diabetes insipidus	IV Endocrine, nutritional and metabolic diseases	278	434894	103	-0.0706849	0.361183	0.93 (0.46, 1.89)	0.844842	0	0.943654
E20-E35 Disorders of other endocrine glands	Lower MVPA	E4_DIABINSIPIDUS	Diabetes insipidus	IV Endocrine, nutritional and metabolic diseases	278	434894	16	-0.167422	0.93712	0.85 (0.13, 5.31)	0.858208	0	0.986136
E40-E46 Malnutrition	LST	E4_PROTMALMODMILD	Protein-energy malnutrition of moderate and mild degree	IV Endocrine, nutritional and metabolic diseases	233	453148	103	-0.0747536	0.393867	0.93 (0.43, 2.01)	0.849471	0	0.945454
E40-E46 Malnutrition	Lower MVPA	E4_PROTMALMODMILD	Protein-energy malnutrition of moderate and mild degree	IV Endocrine, nutritional and metabolic diseases	233	453148	16	1.02956	1.02255	2.80 (0.38, 20.78)	0.314004	0	0.792619
E20-E35 Disorders of other endocrine glands	LST	E4_HYPERPRO_ADVERSE	Hyperprolactinaemia, drug-induced	IV Endocrine, nutritional and metabolic diseases	183	453550	103	-0.0829827	0.444645	0.92 (0.39, 2.20)	0.851953	0	0.945454
E20-E35 Disorders of other endocrine glands	Lower MVPA	E4_HYPERPRO_ADVERSE	Hyperprolactinaemia, drug-induced	IV Endocrine, nutritional and metabolic diseases	183	453550	16	-1.14966	1.15365	0.32 (0.03, 3.04)	0.318986	0	0.794691
E50-E64 Other nutritional deficiencies	LST	E4_VIT_D_DEF	Vitamin D deficiency	IV Endocrine, nutritional and metabolic diseases	554	424573	103	-0.0433504	0.25602	0.96 (0.58, 1.58)	0.865542	0	0.95154
E50-E64 Other nutritional deficiencies	Lower MVPA	E4_VIT_D_DEF	Vitamin D deficiency	IV Endocrine, nutritional and metabolic diseases	554	424573	16	0.203544	0.664432	1.23 (0.33, 4.51)	0.759344	0	0.957676
E70-E90 Metabolic disorders	LST	E4_GILBERT	Gilbert syndrome	IV Endocrine, nutritional and metabolic diseases	229	384093	103	0.0668562	0.397106	1.07 (0.49, 2.33)	0.866301	0	0.95154
E70-E90 Metabolic disorders	Lower MVPA	E4_GILBERT	Gilbert syndrome	IV Endocrine, nutritional and metabolic diseases	229	384093	16	1.38633	1.12629	4.00 (0.44, 36.37)	0.218369	0	0.715001
E20-E35 Disorders of other endocrine glands	LST	E4_TESTICHYPO	Testicular hypofunction	IV Endocrine, nutritional and metabolic diseases	972	192896	103	-0.0255084	0.218154	0.97 (0.64, 1.49)	0.906917	0	0.972414
E20-E35 Disorders of other endocrine glands	Lower MVPA	E4_TESTICHYPO	Testicular hypofunction	IV Endocrine, nutritional and metabolic diseases	972	192896	16	0.439473	0.567543	1.55 (0.51, 4.72)	0.438728	0	0.851211
E70-E90 Metabolic disorders	LST	E4_AMINO	Other disorders of amino-acid metabolism	IV Endocrine, nutritional and metabolic diseases	152	384093	103	0.059962	0.53056	1.06 (0.38, 3.00)	0.910018	0	0.972414
E70-E90 Metabolic disorders	Lower MVPA	E4_AMINO	Other disorders of amino-acid metabolism	IV Endocrine, nutritional and metabolic diseases	152	384093	16	0.0919636	1.2702	1.10 (0.09, 13.22)	0.942283	0	0.991293
E00-E07 Disorders of thyroid gland	LST	E4_THYROIDITCHRON	Chronic thyroiditis	IV Endocrine, nutritional and metabolic diseases	131	385630	103	-0.0591544	0.526355	0.94 (0.34, 2.64)	0.910518	0	0.972414
E00-E07 Disorders of thyroid gland	Lower MVPA	E4_THYROIDITCHRON	Chronic thyroiditis	IV Endocrine, nutritional and metabolic diseases	131	385630	16	2.26577	1.36318	9.64 (0.67, 139.44)	0.0964884	0	0.598317
E00-E07 Disorders of thyroid gland	LST	E4_GOITREMULTINOD	Nontoxic multinodular goitre	IV Endocrine, nutritional and metabolic diseases	7423	385630	103	0.00673737	0.0912474	1.01 (0.84, 1.20)	0.941141	0	0.981687
E00-E07 Disorders of thyroid gland	Lower MVPA	E4_GOITREMULTINOD	Nontoxic multinodular goitre	IV Endocrine, nutritional and metabolic diseases	7423	385630	16	0.267574	0.326333	1.31 (0.69, 2.48)	0.412249	0	0.838054
E70-E90 Metabolic disorders	LST	E4_VOLUME	Volume depletion	IV Endocrine, nutritional and metabolic diseases	3318	384093	103	-0.00487841	0.108202	1.00 (0.80, 1.23)	0.964039	0	0.986573
E70-E90 Metabolic disorders	Lower MVPA	E4_VOLUME	Volume depletion	IV Endocrine, nutritional and metabolic diseases	3318	384093	16	0.343643	0.317905	1.41 (0.76, 2.63)	0.279714	0	0.764169
E20-E35 Disorders of other endocrine glands	LST	E4_ENDOGLAND	Disorders of other endocrine glands	IV Endocrine, nutritional and metabolic diseases	18839	434894	103	-0.00170979	0.0458905	1.00 (0.91, 1.09)	0.970279	0	0.988394
E20-E35 Disorders of other endocrine glands	Lower MVPA	E4_ENDOGLAND	Disorders of other endocrine glands	IV Endocrine, nutritional and metabolic diseases	18839	434894	16	0.144003	0.127885	1.15 (0.90, 1.48)	0.260148	0	0.744084
E00-E07 Disorders of thyroid gland	LST	E4_HYTHYPOSTINF	Postinfectious hypothyroidism	IV Endocrine, nutritional and metabolic diseases	185	385630	103	0.0107619	0.443165	1.01 (0.42, 2.41)	0.980626	0	0.991944
E00-E07 Disorders of thyroid gland	Lower MVPA	E4_HYTHYPOSTINF	Postinfectious hypothyroidism	IV Endocrine, nutritional and metabolic diseases	185	385630	16	0.50535	1.14931	1.66 (0.17, 15.77)	0.660155	0	0.942399
E20-E35 Disorders of other endocrine glands	LST	E4_ADDISON	Adrenocortical insufficiency	IV Endocrine, nutritional and metabolic diseases	1116	434894	103	0.00478354	0.200652	1.00 (0.68, 1.49)	0.98098	0	0.991944
E20-E35 Disorders of other endocrine glands	Lower MVPA	E4_ADDISON	Adrenocortical insufficiency	IV Endocrine, nutritional and metabolic diseases	1116	434894	16	0.78756	0.468295	2.20 (0.88, 5.50)	0.092615	0	0.595301
E70-E90 Metabolic disorders	LST	E4_HYPERLIPMIX	Mixed hyperlipidaemia	IV Endocrine, nutritional and metabolic diseases	1340	384093	103	-0.00107258	0.185819	1.00 (0.69, 1.44)	0.995394	0	0.997138
E70-E90 Metabolic disorders	Lower MVPA	E4_HYPERLIPMIX	Mixed hyperlipidaemia	IV Endocrine, nutritional and metabolic diseases	1340	384093	16	0.942463	0.428821	2.57 (1.11, 5.95)	0.0279632	0	0.4143
E70-E90 Metabolic disorders	LST	E4_HYPERGLYCER	Pure hyperglyceridaemia	IV Endocrine, nutritional and metabolic diseases	707	384093	103	-0.0012643	0.26468	1.00 (0.59, 1.68)	0.996189	0	0.997138
E70-E90 Metabolic disorders	Lower MVPA	E4_HYPERGLYCER	Pure hyperglyceridaemia	IV Endocrine, nutritional and metabolic diseases	707	384093	16	-0.563675	0.682232	0.57 (0.15, 2.17)	0.408679	0	0.838054

### Sheet: ST S6-5 Mental and behavioural
ICD 10 Block	Exposure	Phenocode	Phenotype	ICD 10 chapter	Num_cases	Num_controls	nsnp	beta	se	or_ivwci	pval	Bonferroni correction	pval_fdr	Q	pval_Q	p_eggerinter	or_egger	pval_egger	or_wm	pval_wm	nsnp_seiger	or_seiger	pval_seiger
F90-F98 Behavioural and emotional disorders with onset usually occurring in childhood and adolescence	LST	KRA_PSY_HYPERKIN_EXMORE	Hyperkinetic disorders (more control exclusions)	V Mental and behavioural disorders	3964	330460	103	0.520063	0.110035	1.68 (1.36, 2.09)	2.28624e-06	1	0.000135519	119.485	0.113795	0.812444	1.90 (0.68, 5.31)	0.223736	1.53 (1.14, 2.07)	0.00537172	80	1.27 (1.02, 1.59)	0.0350916
F90-F98 Behavioural and emotional disorders with onset usually occurring in childhood and adolescence	Lower MVPA	KRA_PSY_HYPERKIN_EXMORE	Hyperkinetic disorders (more control exclusions)	V Mental and behavioural disorders	3964	330460	16	-0.0905912	0.402858	0.91 (0.41, 2.01)	0.82208	0	0.98003
F90-F98 Behavioural and emotional disorders with onset usually occurring in childhood and adolescence	LST	F5_ADHD	Disturbance of activity and attention	V Mental and behavioural disorders	3702	445327	103	0.47106	0.109883	1.60 (1.29, 1.99)	1.8117e-05	1	0.00072426	119.626	0.112101	0.631339	2.05 (0.73, 5.71)	0.173519	1.49 (1.12, 1.98)	0.00606932	81	1.33 (1.06, 1.66)	0.0129038
F90-F98 Behavioural and emotional disorders with onset usually occurring in childhood and adolescence	Lower MVPA	F5_ADHD	Disturbance of activity and attention	V Mental and behavioural disorders	3702	445327	16	-0.0377005	0.351014	0.96 (0.48, 1.92)	0.914468	0	0.990225
F60-F69 Disorders of adult personality and behaviour	LST	F5_PARAPER	Paranoid personality disorder	V Mental and behavioural disorders	639	441041	103	0.914649	0.239962	2.50 (1.56, 3.99)	0.000138047	1	0.00325072	80.9208	0.938742	0.346417	7.11 (0.77, 65.29)	0.0861982	2.74 (1.43, 5.23)	0.00230088	44	1.38 (0.68, 2.77)	0.372548
F60-F69 Disorders of adult personality and behaviour	Lower MVPA	F5_PARAPER	Paranoid personality disorder	V Mental and behavioural disorders	639	441041	16	1.26569	0.798154	3.55 (0.74, 16.95)	0.112792	0	0.606613
F60-F69 Disorders of adult personality and behaviour	LST	KRA_PSY_PERSON_EXMORE	Personality disorders (more control exclusions)	V Mental and behavioural disorders	11914	330456	103	0.311706	0.0842411	1.37 (1.16, 1.61)	0.000215461	1	0.00460294	182.221	1.82253e-06	0.803359	1.51 (0.69, 3.31)	0.309611	1.23 (1.01, 1.50)	0.0443563	92	1.16 (1.01, 1.34)	0.0375729
F60-F69 Disorders of adult personality and behaviour	Lower MVPA	KRA_PSY_PERSON_EXMORE	Personality disorders (more control exclusions)	V Mental and behavioural disorders	11914	330456	16	0.128305	0.220775	1.14 (0.74, 1.75)	0.561136	0	0.897129
F30-F39 Mood [affective] disorders	LST	F5_DEPRESSION_DYSTHYMIA	Depression or dysthymia	V Mental and behavioural disorders	63608	236510	103	0.165913	0.0464136	1.18 (1.08, 1.29)	0.00035068	0	0.00684508
F30-F39 Mood [affective] disorders	Lower MVPA	F5_DEPRESSION_DYSTHYMIA	Depression or dysthymia	V Mental and behavioural disorders	63608	236510	16	0.281282	0.177618	1.32 (0.94, 1.88)	0.113277	0	0.606613
F60-F69 Disorders of adult personality and behaviour	LST	F5_EMOPER	Emotionally unstable personality disorder	V Mental and behavioural disorders	5000	441041	103	0.398587	0.111903	1.49 (1.20, 1.86)	0.000368179	0	0.00703223
F60-F69 Disorders of adult personality and behaviour	Lower MVPA	F5_EMOPER	Emotionally unstable personality disorder	V Mental and behavioural disorders	5000	441041	16	0.396145	0.346493	1.49 (0.75, 2.93)	0.252914	0	0.742157
F90-F98 Behavioural and emotional disorders with onset usually occurring in childhood and adolescence	LST	F5_HYPERKIN	Hyperkinetic disorders (excl. ADHD)	V Mental and behavioural disorders	595	445327	103	0.877325	0.251154	2.40 (1.47, 3.93)	0.0004773	0	0.00891825
F90-F98 Behavioural and emotional disorders with onset usually occurring in childhood and adolescence	Lower MVPA	F5_HYPERKIN	Hyperkinetic disorders (excl. ADHD)	V Mental and behavioural disorders	595	445327	16	0.0412912	0.884656	1.04 (0.18, 5.90)	0.962772	0	0.994708
F40-F48 Neurotic, stress-related and somatoform disorders	LST	F5_PANIC	Panic disorder	V Mental and behavioural disorders	6142	403817	103	0.347374	0.10123	1.42 (1.16, 1.73)	0.0006002	0	0.0108605
F40-F48 Neurotic, stress-related and somatoform disorders	Lower MVPA	F5_PANIC	Panic disorder	V Mental and behavioural disorders	6142	403817	16	0.0327769	0.261978	1.03 (0.62, 1.73)	0.900434	0	0.987945
F10-F19 Mental and behavioural disorders due to psychoactive substance use	LST	KRA_PSY_SUBSTANCE_EXMORE	Substance abuse (more control exclusions)	V Mental and behavioural disorders	27791	330460	103	0.201421	0.0622428	1.22 (1.08, 1.38)	0.00121194	0	0.0186011
F10-F19 Mental and behavioural disorders due to psychoactive substance use	Lower MVPA	KRA_PSY_SUBSTANCE_EXMORE	Substance abuse (more control exclusions)	V Mental and behavioural disorders	27791	330460	16	0.149235	0.151969	1.16 (0.86, 1.56)	0.326094	0	0.803089
F30-F39 Mood [affective] disorders	LST	F5_DEPRESSIO	Depression	V Mental and behavioural disorders	53313	394756	103	0.137841	0.0426882	1.15 (1.06, 1.25)	0.00124211	0	0.0187417
F30-F39 Mood [affective] disorders	Lower MVPA	F5_DEPRESSIO	Depression	V Mental and behavioural disorders	53313	394756	16	0.286998	0.143951	1.33 (1.00, 1.77)	0.0461824	0	0.466986
F60-F69 Disorders of adult personality and behaviour	LST	F5_ANAPER	Anankastic personality disorder	V Mental and behavioural disorders	1323	441041	103	0.521454	0.166034	1.68 (1.22, 2.33)	0.00168578	0	0.022464
F60-F69 Disorders of adult personality and behaviour	Lower MVPA	F5_ANAPER	Anankastic personality disorder	V Mental and behavioural disorders	1323	441041	16	0.0462128	0.432291	1.05 (0.45, 2.44)	0.914867	0	0.990225
F30-F39 Mood [affective] disorders	LST	F5_DEPRESSION_RECURRENT	Recurrent or chronic depression	V Mental and behavioural disorders	22768	236510	103	0.204034	0.0691008	1.23 (1.07, 1.40)	0.00315006	0	0.0356247
F30-F39 Mood [affective] disorders	Lower MVPA	F5_DEPRESSION_RECURRENT	Recurrent or chronic depression	V Mental and behavioural disorders	22768	236510	16	0.321043	0.204277	1.38 (0.92, 2.06)	0.116041	0	0.61127
F40-F48 Neurotic, stress-related and somatoform disorders	LST	F5_AGORAPHOBIA	Agoraphobia	V Mental and behavioural disorders	1153	403817	103	0.492835	0.178727	1.64 (1.15, 2.32)	0.0058251	0	0.0578806
F40-F48 Neurotic, stress-related and somatoform disorders	Lower MVPA	F5_AGORAPHOBIA	Agoraphobia	V Mental and behavioural disorders	1153	403817	16	0.622612	0.463928	1.86 (0.75, 4.63)	0.179581	0	0.675493
F90-F98 Behavioural and emotional disorders with onset usually occurring in childhood and adolescence	LST	KRA_PSY_CHILDSOC_EXMORE	Social disorders starting during childhood or adolescence (more control exclusions)	V Mental and behavioural disorders	260	330460	103	1.11361	0.405429	3.05 (1.38, 6.74)	0.006019	0	0.0587878
F90-F98 Behavioural and emotional disorders with onset usually occurring in childhood and adolescence	Lower MVPA	KRA_PSY_CHILDSOC_EXMORE	Social disorders starting during childhood or adolescence (more control exclusions)	V Mental and behavioural disorders	260	330460	16	-2.01969	1.18492	0.13 (0.01, 1.35)	0.0882886	0	0.591247
F00-F09 Organic, including symptomatic, mental disorders	LST	VD_O	Vascular dementia (other)	V Mental and behavioural disorders	160	432207	103	-1.29828	0.477571	0.27 (0.11, 0.70)	0.00655778	0	0.0629767
F00-F09 Organic, including symptomatic, mental disorders	Lower MVPA	VD_O	Vascular dementia (other)	V Mental and behavioural disorders	160	432207	16	-2.7338	1.24084	0.06 (0.01, 0.74)	0.027582	0	0.4143
F50-F59 Behavioural syndromes associated with physiological disturbances and physical factors	LST	KRA_PSY_PUERPER_EXMORE	Mental and behavioural disorders of puerperium, not classified elsewhere (more control exclusions)	V Mental and behavioural disorders	366	183346	103	-0.922993	0.343177	0.40 (0.20, 0.78)	0.00715472	0	0.0661235
F50-F59 Behavioural syndromes associated with physiological disturbances and physical factors	Lower MVPA	KRA_PSY_PUERPER_EXMORE	Mental and behavioural disorders of puerperium, not classified elsewhere (more control exclusions)	V Mental and behavioural disorders	366	183346	16	0.675709	0.890616	1.97 (0.34, 11.26)	0.448033	0	0.854899
F10-F19 Mental and behavioural disorders due to psychoactive substance use	LST	SMOKING_DEPEND	Smoking dependency	V Mental and behavioural disorders	2747	449462	103	0.370095	0.140857	1.45 (1.10, 1.91)	0.00860291	0	0.075838
F10-F19 Mental and behavioural disorders due to psychoactive substance use	Lower MVPA	SMOKING_DEPEND	Smoking dependency	V Mental and behavioural disorders	2747	449462	16	0.327079	0.299291	1.39 (0.77, 2.49)	0.274461	0	0.761397
F10-F19 Mental and behavioural disorders due to psychoactive substance use	LST	AUD	Alcohol use disorder, ICD-based	V Mental and behavioural disorders	18695	435038	103	0.166148	0.0651386	1.18 (1.04, 1.34)	0.0107511	0	0.0875884
F10-F19 Mental and behavioural disorders due to psychoactive substance use	Lower MVPA	AUD	Alcohol use disorder, ICD-based	V Mental and behavioural disorders	18695	435038	16	0.0400608	0.140336	1.04 (0.79, 1.37)	0.775289	0	0.965423
F90-F98 Behavioural and emotional disorders with onset usually occurring in childhood and adolescence	LST	F5_EMOCHILD	Emotional disorders and disorders of social functioning with onset specific to childhood	V Mental and behavioural disorders	2013	445327	103	0.355701	0.141439	1.43 (1.08, 1.88)	0.0119074	0	0.0952041
F90-F98 Behavioural and emotional disorders with onset usually occurring in childhood and adolescence	Lower MVPA	F5_EMOCHILD	Emotional disorders and disorders of social functioning with onset specific to childhood	V Mental and behavioural disorders	2013	445327	16	0.560961	0.361092	1.75 (0.86, 3.56)	0.1203	0	0.61127
F90-F98 Behavioural and emotional disorders with onset usually occurring in childhood and adolescence	LST	KRA_PSY_CODUCTEMOT_EXMORE	Mixed disorders of conduct and emotions (more control exclusions)	V Mental and behavioural disorders	851	330460	103	0.693453	0.279822	2.00 (1.16, 3.46)	0.0132051	0	0.10044
F90-F98 Behavioural and emotional disorders with onset usually occurring in childhood and adolescence	Lower MVPA	KRA_PSY_CODUCTEMOT_EXMORE	Mixed disorders of conduct and emotions (more control exclusions)	V Mental and behavioural disorders	851	330460	16	-0.166398	0.739781	0.85 (0.20, 3.61)	0.822034	0	0.98003
F00-F09 Organic, including symptomatic, mental disorders	LST	AD_U_EXMORE	Alzheimerâ€™s disease (undefined) (more control exclusions)	V Mental and behavioural disorders	455	199505	103	-0.920136	0.376928	0.40 (0.19, 0.83)	0.0146407	0	0.10895
F00-F09 Organic, including symptomatic, mental disorders	Lower MVPA	AD_U_EXMORE	Alzheimerâ€™s disease (undefined) (more control exclusions)	V Mental and behavioural disorders	455	199505	16	1.4572	0.758537	4.29 (0.97, 18.99)	0.0547238	0	0.511494
F10-F19 Mental and behavioural disorders due to psychoactive substance use	LST	F5_OPIOIDS	Mental and behavioural disorders due to opioids	V Mental and behavioural disorders	1312	445828	103	0.43673	0.180377	1.55 (1.09, 2.20)	0.0154689	0	0.113611
F10-F19 Mental and behavioural disorders due to psychoactive substance use	Lower MVPA	F5_OPIOIDS	Mental and behavioural disorders due to opioids	V Mental and behavioural disorders	1312	445828	16	-0.561829	0.494634	0.57 (0.22, 1.50)	0.256021	0	0.742157
F20-F29 Schizophrenia, schizotypal and delusional disorders	LST	F5_DELUSIO	Persistent delusional disorders	V Mental and behavioural disorders	2729	439144	103	-0.342537	0.147752	0.71 (0.53, 0.95)	0.0204319	0	0.14049
F20-F29 Schizophrenia, schizotypal and delusional disorders	Lower MVPA	F5_DELUSIO	Persistent delusional disorders	V Mental and behavioural disorders	2729	439144	16	0.268402	0.330196	1.31 (0.68, 2.50)	0.416301	0	0.838054
F40-F48 Neurotic, stress-related and somatoform disorders	LST	F5_PTSD	Post-traumatic stress disorder	V Mental and behavioural disorders	3005	403817	103	0.268739	0.118995	1.31 (1.04, 1.65)	0.02392	0	0.161249
F40-F48 Neurotic, stress-related and somatoform disorders	Lower MVPA	F5_PTSD	Post-traumatic stress disorder	V Mental and behavioural disorders	3005	403817	16	0.525472	0.289544	1.69 (0.96, 2.98)	0.0695508	0	0.557969
F60-F69 Disorders of adult personality and behaviour	LST	F5_OTHPER	Other specified and unspecified personality disorders	V Mental and behavioural disorders	3504	441041	103	0.229669	0.104251	1.26 (1.03, 1.54)	0.0275912	0	0.176317
F60-F69 Disorders of adult personality and behaviour	Lower MVPA	F5_OTHPER	Other specified and unspecified personality disorders	V Mental and behavioural disorders	3504	441041	16	0.361809	0.27316	1.44 (0.84, 2.45)	0.185327	0	0.679577
F10-F19 Mental and behavioural disorders due to psychoactive substance use	LST	F5_ALCOHOL_DEPENDENCE	Alcohol dependence	V Mental and behavioural disorders	11503	424985	103	0.178751	0.0813289	1.20 (1.02, 1.40)	0.0279576	0	0.17734
F10-F19 Mental and behavioural disorders due to psychoactive substance use	Lower MVPA	F5_ALCOHOL_DEPENDENCE	Alcohol dependence	V Mental and behavioural disorders	11503	424985	16	0.123472	0.193373	1.13 (0.77, 1.65)	0.523135	0	0.884515
F10-F19 Mental and behavioural disorders due to psychoactive substance use	LST	F5_ALCOHOLAC	Acute alcohol intoxication	V Mental and behavioural disorders	10858	424985	103	0.169058	0.0774896	1.18 (1.02, 1.38)	0.0291327	0	0.182106
F10-F19 Mental and behavioural disorders due to psychoactive substance use	Lower MVPA	F5_ALCOHOLAC	Acute alcohol intoxication	V Mental and behavioural disorders	10858	424985	16	0.0735944	0.180677	1.08 (0.76, 1.53)	0.683768	0	0.949243
F40-F48 Neurotic, stress-related and somatoform disorders	LST	F5_SOMATOFORM	Somatoform disorder	V Mental and behavioural disorders	6392	403817	103	0.1666	0.0792036	1.18 (1.01, 1.38)	0.0354274	0	0.202324
F40-F48 Neurotic, stress-related and somatoform disorders	Lower MVPA	F5_SOMATOFORM	Somatoform disorder	V Mental and behavioural disorders	6392	403817	16	0.375224	0.197455	1.46 (0.99, 2.14)	0.0573938	0	0.511494
F90-F98 Behavioural and emotional disorders with onset usually occurring in childhood and adolescence	LST	KRA_PSY_CHILDEMOT_EXMORE	Emotional disorders starting during childhood or adolescence (more control exclusions)	V Mental and behavioural disorders	1860	330460	103	0.327168	0.163991	1.39 (1.01, 1.91)	0.0460385	0	0.242019
F90-F98 Behavioural and emotional disorders with onset usually occurring in childhood and adolescence	Lower MVPA	KRA_PSY_CHILDEMOT_EXMORE	Emotional disorders starting during childhood or adolescence (more control exclusions)	V Mental and behavioural disorders	1860	330460	16	0.632564	0.421284	1.88 (0.82, 4.30)	0.133222	0	0.62472
F20-F29 Schizophrenia, schizotypal and delusional disorders	LST	F5_PSYCHOTH	Other and unspecified nonorganic psychotic disorders	V Mental and behavioural disorders	8409	439144	103	-0.183704	0.0956852	0.83 (0.69, 1.00)	0.0548739	0	0.270281
F20-F29 Schizophrenia, schizotypal and delusional disorders	Lower MVPA	F5_PSYCHOTH	Other and unspecified nonorganic psychotic disorders	V Mental and behavioural disorders	8409	439144	16	-0.253048	0.287695	0.78 (0.44, 1.36)	0.379091	0	0.833954
F60-F69 Disorders of adult personality and behaviour	LST	F5_PERSOTH	Other and unspecified disorders of adult personality and behaviour	V Mental and behavioural disorders	194	441041	103	0.833634	0.442487	2.30 (0.97, 5.48)	0.0595684	0	0.282088
F60-F69 Disorders of adult personality and behaviour	Lower MVPA	F5_PERSOTH	Other and unspecified disorders of adult personality and behaviour	V Mental and behavioural disorders	194	441041	16	0.278125	1.12387	1.32 (0.15, 11.95)	0.804545	0	0.978637
F40-F48 Neurotic, stress-related and somatoform disorders	LST	KRA_PSY_ANXIETY_EXMORE	Anxiety disorders (more control exclusions)	V Mental and behavioural disorders	50486	330460	103	0.092762	0.0509832	1.10 (0.99, 1.21)	0.0688408	0	0.302183
F40-F48 Neurotic, stress-related and somatoform disorders	Lower MVPA	KRA_PSY_ANXIETY_EXMORE	Anxiety disorders (more control exclusions)	V Mental and behavioural disorders	50486	330460	16	0.141875	0.147988	1.15 (0.86, 1.54)	0.337712	0	0.807449
F20-F29 Schizophrenia, schizotypal and delusional disorders	LST	F5_PSYTRANS	Acute and transient psychotic disorders	V Mental and behavioural disorders	4724	439144	103	-0.220196	0.1216	0.80 (0.63, 1.02)	0.0701669	0	0.303821
F20-F29 Schizophrenia, schizotypal and delusional disorders	Lower MVPA	F5_PSYTRANS	Acute and transient psychotic disorders	V Mental and behavioural disorders	4724	439144	16	0.315912	0.370806	1.37 (0.66, 2.84)	0.394235	0	0.838054
F40-F48 Neurotic, stress-related and somatoform disorders	LST	F5_STRESSOTH	Other reaction to severe stress, and adjustment disorders	V Mental and behavioural disorders	16901	403817	103	0.101592	0.0579256	1.11 (0.99, 1.24)	0.0794587	0	0.329616
F40-F48 Neurotic, stress-related and somatoform disorders	Lower MVPA	F5_STRESSOTH	Other reaction to severe stress, and adjustment disorders	V Mental and behavioural disorders	16901	403817	16	0.130172	0.124179	1.14 (0.89, 1.45)	0.294519	0	0.776501
F10-F19 Mental and behavioural disorders due to psychoactive substance use	LST	KRA_PSY_ALCOH_EXMORE	Alcohol abuse, main dg (more control exclusions)	V Mental and behavioural disorders	5974	330460	103	0.176575	0.100684	1.19 (0.98, 1.45)	0.0794714	0	0.329616
F10-F19 Mental and behavioural disorders due to psychoactive substance use	Lower MVPA	KRA_PSY_ALCOH_EXMORE	Alcohol abuse, main dg (more control exclusions)	V Mental and behavioural disorders	5974	330460	16	0.0692498	0.242106	1.07 (0.67, 1.72)	0.774854	0	0.965423
F80-F89 Disorders of psychological development	LST	KRA_PSY_AUTISM_EXMORE	Autism spe (more control exclusions)	V Mental and behavioural disorders	767	330460	103	-0.406819	0.235532	0.67 (0.42, 1.06)	0.0841261	0	0.333744
F80-F89 Disorders of psychological development	Lower MVPA	KRA_PSY_AUTISM_EXMORE	Autism spe (more control exclusions)	V Mental and behavioural disorders	767	330460	16	-0.209536	1.07693	0.81 (0.10, 6.69)	0.845731	0	0.981208
F40-F48 Neurotic, stress-related and somatoform disorders	LST	F5_PHOBANX	Phobic anxiety disorders	V Mental and behavioural disorders	5534	403817	103	0.166833	0.0969082	1.18 (0.98, 1.43)	0.0851492	0	0.334946
F40-F48 Neurotic, stress-related and somatoform disorders	Lower MVPA	F5_PHOBANX	Phobic anxiety disorders	V Mental and behavioural disorders	5534	403817	16	0.373217	0.230619	1.45 (0.92, 2.28)	0.105592	0	0.60483
F00-F09 Organic, including symptomatic, mental disorders	LST	AD_LO_EXMORE	Alzheimerâ€™s disease (Late onset) (more control exclusions)	V Mental and behavioural disorders	8241	199505	103	-0.522537	0.307453	0.59 (0.32, 1.08)	0.0892126	0	0.346591
F00-F09 Organic, including symptomatic, mental disorders	Lower MVPA	AD_LO_EXMORE	Alzheimerâ€™s disease (Late onset) (more control exclusions)	V Mental and behavioural disorders	8241	199505	16	0.486348	0.265761	1.63 (0.97, 2.74)	0.0672466	0	0.549826
F20-F29 Schizophrenia, schizotypal and delusional disorders	LST	KRA_PSY_SCHIZODEL_EXMORE	Schizophrenia or delusion (more control exclusions)	V Mental and behavioural disorders	14529	330460	103	-0.160576	0.0976529	0.85 (0.70, 1.03)	0.100104	0	0.364573
F20-F29 Schizophrenia, schizotypal and delusional disorders	Lower MVPA	KRA_PSY_SCHIZODEL_EXMORE	Schizophrenia or delusion (more control exclusions)	V Mental and behavioural disorders	14529	330460	16	0.231963	0.254176	1.26 (0.77, 2.08)	0.361447	0	0.815391
F10-F19 Mental and behavioural disorders due to psychoactive substance use	LST	ALCOHOLACUTE10	Acute alcohol intoxication	V Mental and behavioural disorders	7829	444506	103	0.141427	0.0860857	1.15 (0.97, 1.36)	0.100412	0	0.364924
F10-F19 Mental and behavioural disorders due to psychoactive substance use	Lower MVPA	ALCOHOLACUTE10	Acute alcohol intoxication	V Mental and behavioural disorders	7829	444506	16	0.000966347	0.243912	1.00 (0.62, 1.61)	0.996839	0	0.998199
F60-F69 Disorders of adult personality and behaviour	LST	F5_DEPPER	Dependent personality disorder	V Mental and behavioural disorders	688	441041	103	0.379148	0.235898	1.46 (0.92, 2.32)	0.107999	0	0.38539
F60-F69 Disorders of adult personality and behaviour	Lower MVPA	F5_DEPPER	Dependent personality disorder	V Mental and behavioural disorders	688	441041	16	0.340551	0.599998	1.41 (0.43, 4.56)	0.570315	0	0.901087
F00-F09 Organic, including symptomatic, mental disorders	LST	F5_ALZHDEMENT	Dementia in Alzheimer disease	V Mental and behavioural disorders	6741	428053	103	-0.45586	0.285103	0.63 (0.36, 1.11)	0.109836	0	0.386903
F00-F09 Organic, including symptomatic, mental disorders	Lower MVPA	F5_ALZHDEMENT	Dementia in Alzheimer disease	V Mental and behavioural disorders	6741	428053	16	0.437446	0.293726	1.55 (0.87, 2.75)	0.13641	0	0.62472
F70-F79 Mental retardation	LST	F5_MILDRET	Mild mental retardation	V Mental and behavioural disorders	850	452317	103	0.353223	0.226737	1.42 (0.91, 2.22)	0.119268	0	0.410448
F70-F79 Mental retardation	Lower MVPA	F5_MILDRET	Mild mental retardation	V Mental and behavioural disorders	850	452317	16	-0.775256	0.616577	0.46 (0.14, 1.54)	0.208625	0	0.701649
F60-F69 Disorders of adult personality and behaviour	LST	F5_PERSOCHANGE	Enduring personality changes	V Mental and behavioural disorders	133	441041	103	0.835812	0.537379	2.31 (0.80, 6.61)	0.119863	0	0.410448
F60-F69 Disorders of adult personality and behaviour	Lower MVPA	F5_PERSOCHANGE	Enduring personality changes	V Mental and behavioural disorders	133	441041	16	0.43228	1.39236	1.54 (0.10, 23.60)	0.756206	0	0.956223
F10-F19 Mental and behavioural disorders due to psychoactive substance use	LST	F5_STIMUL	Mental and behavioural disorders due to use of other stimulants, including caffeine	V Mental and behavioural disorders	987	445828	103	0.32883	0.214682	1.39 (0.91, 2.12)	0.125595	0	0.420035
F10-F19 Mental and behavioural disorders due to psychoactive substance use	Lower MVPA	F5_STIMUL	Mental and behavioural disorders due to use of other stimulants, including caffeine	V Mental and behavioural disorders	987	445828	16	-0.39915	0.531287	0.67 (0.24, 1.90)	0.452478	0	0.855441
F60-F69 Disorders of adult personality and behaviour	LST	F5_HABIT	Habit and impulse disorders	V Mental and behavioural disorders	557	441041	103	0.390922	0.257493	1.48 (0.89, 2.45)	0.128968	0	0.425479
F60-F69 Disorders of adult personality and behaviour	Lower MVPA	F5_HABIT	Habit and impulse disorders	V Mental and behavioural disorders	557	441041	16	0.17122	0.676647	1.19 (0.32, 4.47)	0.800235	0	0.976299
F40-F48 Neurotic, stress-related and somatoform disorders	LST	F5_ANXIETY	Other anxiety disorders	V Mental and behavioural disorders	21792	403817	103	0.0958172	0.0633604	1.10 (0.97, 1.25)	0.130468	0	0.426379
F40-F48 Neurotic, stress-related and somatoform disorders	Lower MVPA	F5_ANXIETY	Other anxiety disorders	V Mental and behavioural disorders	21792	403817	16	0.177172	0.182733	1.19 (0.83, 1.71)	0.332262	0	0.80672
F00-F09 Organic, including symptomatic, mental disorders	LST	KRA_PSY_DEMENTIA_EXMORE	Any dementia (more control exclusions)	V Mental and behavioural disorders	18216	330460	103	-0.326292	0.216884	0.72 (0.47, 1.10)	0.132465	0	0.428827
F00-F09 Organic, including symptomatic, mental disorders	Lower MVPA	KRA_PSY_DEMENTIA_EXMORE	Any dementia (more control exclusions)	V Mental and behavioural disorders	18216	330460	16	0.242567	0.178067	1.27 (0.90, 1.81)	0.173128	0	0.66878
F00-F09 Organic, including symptomatic, mental disorders	LST	VD_MI	Vascular dementia (multiple infarctions)	V Mental and behavioural disorders	570	432207	103	-0.443144	0.299363	0.64 (0.36, 1.15)	0.138796	0	0.439391
F00-F09 Organic, including symptomatic, mental disorders	Lower MVPA	VD_MI	Vascular dementia (multiple infarctions)	V Mental and behavioural disorders	570	432207	16	1.00537	0.659885	2.73 (0.75, 9.96)	0.127619	0	0.62472
F70-F79 Mental retardation	LST	KRA_PSY_MENTALRET_EXMORE	Mental retardation (more control exclusions)	V Mental and behavioural disorders	1329	330392	103	0.267357	0.186028	1.31 (0.91, 1.88)	0.150665	0	0.459207
F70-F79 Mental retardation	Lower MVPA	KRA_PSY_MENTALRET_EXMORE	Mental retardation (more control exclusions)	V Mental and behavioural disorders	1329	330392	16	-0.706109	0.482264	0.49 (0.19, 1.27)	0.143152	0	0.635696
F30-F39 Mood [affective] disorders	LST	F5_MOODOTH	Other and unspecified mood [affective] disorders	V Mental and behavioural disorders	2735	394756	103	0.188269	0.131718	1.21 (0.93, 1.56)	0.152906	0	0.463546
F30-F39 Mood [affective] disorders	Lower MVPA	F5_MOODOTH	Other and unspecified mood [affective] disorders	V Mental and behavioural disorders	2735	394756	16	-0.130374	0.307157	0.88 (0.48, 1.60)	0.671234	0	0.943001
F20-F29 Schizophrenia, schizotypal and delusional disorders	LST	F5_SCHZPHR	Schizophrenia	V Mental and behavioural disorders	6933	439144	103	-0.170402	0.120167	0.84 (0.67, 1.07)	0.156181	0	0.465204
F20-F29 Schizophrenia, schizotypal and delusional disorders	Lower MVPA	F5_SCHZPHR	Schizophrenia	V Mental and behavioural disorders	6933	439144	16	-0.201765	0.40891	0.82 (0.37, 1.82)	0.621714	0	0.930137
F50-F59 Behavioural syndromes associated with physiological disturbances and physical factors	LST	F5_SLEEP_NOS	Sleep disorders, other/unspecified	V Mental and behavioural disorders	1081	445483	103	-0.25589	0.183597	0.77 (0.54, 1.11)	0.163389	0	0.473635
F50-F59 Behavioural syndromes associated with physiological disturbances and physical factors	Lower MVPA	F5_SLEEP_NOS	Sleep disorders, other/unspecified	V Mental and behavioural disorders	1081	445483	16	0.20132	0.476429	1.22 (0.48, 3.11)	0.672616	0	0.943001
F30-F39 Mood [affective] disorders	LST	F5_PERSMOOD	Persistent mood disorders	V Mental and behavioural disorders	8142	394756	103	0.118071	0.0849848	1.13 (0.95, 1.33)	0.164736	0	0.474778
F30-F39 Mood [affective] disorders	Lower MVPA	F5_PERSMOOD	Persistent mood disorders	V Mental and behavioural disorders	8142	394756	16	0.386693	0.215893	1.47 (0.96, 2.25)	0.0732723	0	0.561656
F40-F48 Neurotic, stress-related and somatoform disorders	LST	F5_SOCPHOB	Social phobias	V Mental and behavioural disorders	3302	403817	103	0.169958	0.125303	1.19 (0.93, 1.52)	0.17498	0	0.48909
F40-F48 Neurotic, stress-related and somatoform disorders	Lower MVPA	F5_SOCPHOB	Social phobias	V Mental and behavioural disorders	3302	403817	16	0.331965	0.308823	1.39 (0.76, 2.55)	0.282404	0	0.764746
F10-F19 Mental and behavioural disorders due to psychoactive substance use	LST	F5_OTHERSUB	Mental and behavioural disorders due to multiple drug use and use of multiple drugs and use of other psychoactive substances	V Mental and behavioural disorders	2649	445828	103	0.194074	0.147643	1.21 (0.91, 1.62)	0.188685	0	0.506516
F10-F19 Mental and behavioural disorders due to psychoactive substance use	Lower MVPA	F5_OTHERSUB	Mental and behavioural disorders due to multiple drug use and use of multiple drugs and use of other psychoactive substances	V Mental and behavioural disorders	2649	445828	16	-0.530045	0.316611	0.59 (0.32, 1.09)	0.0941072	0	0.597137
F10-F19 Mental and behavioural disorders due to psychoactive substance use	LST	F5_CANNABIS	Mental and behavioural disorders due to cannabinoids	V Mental and behavioural disorders	1083	445828	103	0.288103	0.22473	1.33 (0.86, 2.07)	0.199844	0	0.525279
F10-F19 Mental and behavioural disorders due to psychoactive substance use	Lower MVPA	F5_CANNABIS	Mental and behavioural disorders due to cannabinoids	V Mental and behavioural disorders	1083	445828	16	-0.770389	0.525149	0.46 (0.17, 1.30)	0.142379	0	0.635696
F90-F98 Behavioural and emotional disorders with onset usually occurring in childhood and adolescence	LST	KRA_PSY_BEHAV_EXMORE	Behavioural disorders (more control exclusions)	V Mental and behavioural disorders	736	330460	103	0.35906	0.291531	1.43 (0.81, 2.54)	0.218085	0	0.549274
F90-F98 Behavioural and emotional disorders with onset usually occurring in childhood and adolescence	Lower MVPA	KRA_PSY_BEHAV_EXMORE	Behavioural disorders (more control exclusions)	V Mental and behavioural disorders	736	330460	16	0.0370259	0.938985	1.04 (0.16, 6.54)	0.968546	0	0.994708
F00-F09 Organic, including symptomatic, mental disorders	LST	F5_DEMENTIA	Dementia	V Mental and behavioural disorders	20667	428053	103	-0.270367	0.22116	0.76 (0.49, 1.18)	0.22152	0	0.554284
F00-F09 Organic, including symptomatic, mental disorders	Lower MVPA	F5_DEMENTIA	Dementia	V Mental and behavioural disorders	20667	428053	16	0.241701	0.182655	1.27 (0.89, 1.82)	0.185747	0	0.679577
F00-F09 Organic, including symptomatic, mental disorders	LST	F5_VASCDEM	Vascular dementia	V Mental and behavioural disorders	3116	433066	103	-0.216561	0.178586	0.81 (0.57, 1.14)	0.225268	0	0.559031
F00-F09 Organic, including symptomatic, mental disorders	Lower MVPA	F5_VASCDEM	Vascular dementia	V Mental and behavioural disorders	3116	433066	16	-0.0275038	0.38134	0.97 (0.46, 2.05)	0.942503	0	0.991293
F90-F98 Behavioural and emotional disorders with onset usually occurring in childhood and adolescence	LST	KRA_PSY_TIC_EXMORE	Tic disorders (more control exclusions)	V Mental and behavioural disorders	420	330460	103	0.367055	0.302907	1.44 (0.80, 2.61)	0.225599	0	0.559031
F90-F98 Behavioural and emotional disorders with onset usually occurring in childhood and adolescence	Lower MVPA	KRA_PSY_TIC_EXMORE	Tic disorders (more control exclusions)	V Mental and behavioural disorders	420	330460	16	0.410879	0.785588	1.51 (0.32, 7.03)	0.60096	0	0.915013
F99-F99 Unspecified mental disorder	LST	F5_MENTALUNSPE	Mental disorders, not otherwise specified	V Mental and behavioural disorders	3129	434312	103	0.152698	0.128187	1.16 (0.91, 1.50)	0.233569	0	0.570238
F99-F99 Unspecified mental disorder	Lower MVPA	F5_MENTALUNSPE	Mental disorders, not otherwise specified	V Mental and behavioural disorders	3129	434312	16	0.179062	0.296688	1.20 (0.67, 2.14)	0.546152	0	0.895086
F80-F89 Disorders of psychological development	LST	F5_MIXEDDEV	Mixed specific developmental disorders	V Mental and behavioural disorders	724	448872	103	0.276866	0.234445	1.32 (0.83, 2.09)	0.237626	0	0.571545
F80-F89 Disorders of psychological development	Lower MVPA	F5_MIXEDDEV	Mixed specific developmental disorders	V Mental and behavioural disorders	724	448872	16	-0.235153	0.758518	0.79 (0.18, 3.50)	0.756549	0	0.956223
F90-F98 Behavioural and emotional disorders with onset usually occurring in childhood and adolescence	LST	KRA_PSY_TIC	Tic disorders	V Mental and behavioural disorders	420	453313	103	0.346779	0.29522	1.41 (0.79, 2.52)	0.240137	0	0.574349
F90-F98 Behavioural and emotional disorders with onset usually occurring in childhood and adolescence	Lower MVPA	KRA_PSY_TIC	Tic disorders	V Mental and behavioural disorders	420	453313	16	0.579968	0.764532	1.79 (0.40, 7.99)	0.448097	0	0.854899
F40-F48 Neurotic, stress-related and somatoform disorders	LST	F5_OCD	Obsessive-compulsive disorder	V Mental and behavioural disorders	2490	403817	103	-0.166044	0.143011	0.85 (0.64, 1.12)	0.245619	0	0.579971
F40-F48 Neurotic, stress-related and somatoform disorders	Lower MVPA	F5_OCD	Obsessive-compulsive disorder	V Mental and behavioural disorders	2490	403817	16	0.653328	0.485797	1.92 (0.74, 4.98)	0.178672	0	0.675025
F50-F59 Behavioural syndromes associated with physiological disturbances and physical factors	LST	F5_SLEEPWAKE	Disorder of the sleep-wake schedule	V Mental and behavioural disorders	548	445483	103	-0.293102	0.257923	0.75 (0.45, 1.24)	0.255792	0	0.59249
F50-F59 Behavioural syndromes associated with physiological disturbances and physical factors	Lower MVPA	F5_SLEEPWAKE	Disorder of the sleep-wake schedule	V Mental and behavioural disorders	548	445483	16	-0.223261	0.795916	0.80 (0.17, 3.81)	0.779087	0	0.967675
F00-F09 Organic, including symptomatic, mental disorders	LST	AD_AM_EXMORE	Alzheimerâ€™s disease (Atypical or mixed) (more control exclusions)	V Mental and behavioural disorders	2700	199505	103	-0.312737	0.275686	0.73 (0.43, 1.26)	0.256628	0	0.59249
F00-F09 Organic, including symptomatic, mental disorders	Lower MVPA	AD_AM_EXMORE	Alzheimerâ€™s disease (Atypical or mixed) (more control exclusions)	V Mental and behavioural disorders	2700	199505	16	0.252819	0.327474	1.29 (0.68, 2.45)	0.440098	0	0.851947
F30-F39 Mood [affective] disorders	LST	F5_MANIA	Manic episode	V Mental and behavioural disorders	1061	394756	103	-0.226003	0.215692	0.80 (0.52, 1.22)	0.294728	0	0.635028
F30-F39 Mood [affective] disorders	Lower MVPA	F5_MANIA	Manic episode	V Mental and behavioural disorders	1061	394756	16	-0.150441	0.501374	0.86 (0.32, 2.30)	0.764133	0	0.960194
F80-F89 Disorders of psychological development	LST	KRA_PSY_SPEELING_EXMORE	Speech and linguistic disorders (more control exclusions)	V Mental and behavioural disorders	3310	330460	103	0.117458	0.115887	1.12 (0.90, 1.41)	0.310795	0	0.649128
F80-F89 Disorders of psychological development	Lower MVPA	KRA_PSY_SPEELING_EXMORE	Speech and linguistic disorders (more control exclusions)	V Mental and behavioural disorders	3310	330460	16	-0.121696	0.39301	0.89 (0.41, 1.91)	0.756827	0	0.956223
F80-F89 Disorders of psychological development	LST	KRA_PSY_MOTOR_EXMORE	Motor disorders (more control exclusions)	V Mental and behavioural disorders	511	330460	103	-0.321699	0.318629	0.72 (0.39, 1.35)	0.312669	0	0.649128
F80-F89 Disorders of psychological development	Lower MVPA	KRA_PSY_MOTOR_EXMORE	Motor disorders (more control exclusions)	V Mental and behavioural disorders	511	330460	16	-0.0359979	0.847099	0.96 (0.18, 5.07)	0.966104	0	0.994708
F40-F48 Neurotic, stress-related and somatoform disorders	LST	F5_DISSOCIATIVE	Dissociative [conversion] disorders	V Mental and behavioural disorders	1384	403817	103	0.17476	0.176193	1.19 (0.84, 1.68)	0.321263	0	0.656789
F40-F48 Neurotic, stress-related and somatoform disorders	Lower MVPA	F5_DISSOCIATIVE	Dissociative [conversion] disorders	V Mental and behavioural disorders	1384	403817	16	-0.161252	0.425714	0.85 (0.37, 1.96)	0.704851	0	0.951523
F00-F09 Organic, including symptomatic, mental disorders	LST	KRA_PSY_ANYMENTAL	Any mental disorder	V Mental and behavioural disorders	123273	330460	103	0.045953	0.0474714	1.05 (0.95, 1.15)	0.333037	0	0.660641
F00-F09 Organic, including symptomatic, mental disorders	Lower MVPA	KRA_PSY_ANYMENTAL	Any mental disorder	V Mental and behavioural disorders	123273	330460	16	0.154162	0.110011	1.17 (0.94, 1.45)	0.161115	0	0.65597
F60-F69 Disorders of adult personality and behaviour	LST	F5_HISPER	Histrionic personality disorder	V Mental and behavioural disorders	158	441041	103	0.480194	0.496062	1.62 (0.61, 4.27)	0.333038	0	0.660641
F60-F69 Disorders of adult personality and behaviour	Lower MVPA	F5_HISPER	Histrionic personality disorder	V Mental and behavioural disorders	158	441041	16	2.10713	1.2512	8.22 (0.71, 95.53)	0.0921657	0	0.595301
F50-F59 Behavioural syndromes associated with physiological disturbances and physical factors	LST	F5_HYPERSOMNIA	Hypersomnia	V Mental and behavioural disorders	457	445483	103	-0.284742	0.298281	0.75 (0.42, 1.35)	0.339774	0	0.668466
F50-F59 Behavioural syndromes associated with physiological disturbances and physical factors	Lower MVPA	F5_HYPERSOMNIA	Hypersomnia	V Mental and behavioural disorders	457	445483	16	-0.74012	0.731025	0.48 (0.11, 2.00)	0.311327	0	0.790602
F00-F09 Organic, including symptomatic, mental disorders	LST	VD_U	Vascular dementia (undefined)	V Mental and behavioural disorders	1414	432207	103	-0.220258	0.231317	0.80 (0.51, 1.26)	0.341	0	0.668466
F00-F09 Organic, including symptomatic, mental disorders	Lower MVPA	VD_U	Vascular dementia (undefined)	V Mental and behavioural disorders	1414	432207	16	0.0159348	0.516673	1.02 (0.37, 2.80)	0.975396	0	0.99505
F80-F89 Disorders of psychological development	LST	KRA_PSY_DEVWIDE_EXMORE	Wide developmental disorders (more control exclusions)	V Mental and behavioural disorders	1013	330460	103	-0.195264	0.207832	0.82 (0.55, 1.24)	0.34746	0	0.675223
F80-F89 Disorders of psychological development	Lower MVPA	KRA_PSY_DEVWIDE_EXMORE	Wide developmental disorders (more control exclusions)	V Mental and behavioural disorders	1013	330460	16	0.00391605	1.05491	1.00 (0.13, 7.94)	0.997038	0	0.998199
F50-F59 Behavioural syndromes associated with physiological disturbances and physical factors	LST	F5_EATOTH	Other eating disorders	V Mental and behavioural disorders	1941	440202	103	0.142429	0.151649	1.15 (0.86, 1.55)	0.347628	0	0.675223
F50-F59 Behavioural syndromes associated with physiological disturbances and physical factors	Lower MVPA	F5_EATOTH	Other eating disorders	V Mental and behavioural disorders	1941	440202	16	-0.552632	0.433988	0.58 (0.25, 1.35)	0.202883	0	0.701649
F80-F89 Disorders of psychological development	LST	F5_PSYCHDEVOTH	Other and unspecified disorders of psychological development	V Mental and behavioural disorders	346	448872	103	0.293115	0.328899	1.34 (0.70, 2.55)	0.372822	0	0.692844
F80-F89 Disorders of psychological development	Lower MVPA	F5_PSYCHDEVOTH	Other and unspecified disorders of psychological development	V Mental and behavioural disorders	346	448872	16	0.744583	0.987934	2.11 (0.30, 14.60)	0.451043	0	0.855441
F50-F59 Behavioural syndromes associated with physiological disturbances and physical factors	LST	F5_INSOMNIA	Insomnia	V Mental and behavioural disorders	5763	445483	103	-0.0793437	0.0898533	0.92 (0.77, 1.10)	0.377217	0	0.696647
F50-F59 Behavioural syndromes associated with physiological disturbances and physical factors	Lower MVPA	F5_INSOMNIA	Insomnia	V Mental and behavioural disorders	5763	445483	16	-0.00335372	0.22522	1.00 (0.64, 1.55)	0.988119	0	0.998199
F40-F48 Neurotic, stress-related and somatoform disorders	LST	F5_NEUROTICOTH	Other neurotic disorders	V Mental and behavioural disorders	1744	403817	103	-0.1189	0.145512	0.89 (0.67, 1.18)	0.413865	0	0.718721
F40-F48 Neurotic, stress-related and somatoform disorders	Lower MVPA	F5_NEUROTICOTH	Other neurotic disorders	V Mental and behavioural disorders	1744	403817	16	-0.428904	0.377604	0.65 (0.31, 1.37)	0.256017	0	0.742157
F30-F39 Mood [affective] disorders	LST	F5_BIPO	Bipolar affective disorders	V Mental and behavioural disorders	8209	394756	103	0.07099	0.0871239	1.07 (0.91, 1.27)	0.415178	0	0.718721
F30-F39 Mood [affective] disorders	Lower MVPA	F5_BIPO	Bipolar affective disorders	V Mental and behavioural disorders	8209	394756	16	0.113947	0.267598	1.12 (0.66, 1.89)	0.670242	0	0.943001
F20-F29 Schizophrenia, schizotypal and delusional disorders	LST	F5_SCHIZOAFF	Schizoaffective disorder	V Mental and behavioural disorders	2945	439144	103	-0.12128	0.150263	0.89 (0.66, 1.19)	0.419596	0	0.720566
F20-F29 Schizophrenia, schizotypal and delusional disorders	Lower MVPA	F5_SCHIZOAFF	Schizoaffective disorder	V Mental and behavioural disorders	2945	439144	16	-0.38805	0.524508	0.68 (0.24, 1.90)	0.4594	0	0.860017
F60-F69 Disorders of adult personality and behaviour	LST	F5_DISPER	Dissocial personality disorder	V Mental and behavioural disorders	535	441041	103	0.240897	0.310105	1.27 (0.69, 2.34)	0.437262	0	0.730845
F60-F69 Disorders of adult personality and behaviour	Lower MVPA	F5_DISPER	Dissocial personality disorder	V Mental and behavioural disorders	535	441041	16	-0.552037	0.847232	0.58 (0.11, 3.03)	0.514674	0	0.884174
F50-F59 Behavioural syndromes associated with physiological disturbances and physical factors	LST	KRA_PSY_EATING_EXMORE	KRA_PSY_EATING (more control exclusions)	V Mental and behavioural disorders	3525	330460	103	0.0944267	0.122765	1.10 (0.86, 1.40)	0.441794	0	0.732039
F50-F59 Behavioural syndromes associated with physiological disturbances and physical factors	Lower MVPA	KRA_PSY_EATING_EXMORE	KRA_PSY_EATING (more control exclusions)	V Mental and behavioural disorders	3525	330460	16	-0.86618	0.344293	0.42 (0.21, 0.83)	0.0118754	0	0.323618
F00-F09 Organic, including symptomatic, mental disorders	LST	AD_EO_EXMORE	Alzheimerâ€™s disease (Early onset) (more control exclusions)	V Mental and behavioural disorders	1573	199505	103	-0.261395	0.341038	0.77 (0.39, 1.50)	0.443397	0	0.732884
F00-F09 Organic, including symptomatic, mental disorders	Lower MVPA	AD_EO_EXMORE	Alzheimerâ€™s disease (Early onset) (more control exclusions)	V Mental and behavioural disorders	1573	199505	16	-0.0624343	0.424715	0.94 (0.41, 2.16)	0.88313	0	0.986929
F00-F09 Organic, including symptomatic, mental disorders	LST	F5_PERSBEHORG	Personality and behavioural disorders due to brain disease, damage and dysfunction	V Mental and behavioural disorders	491	428053	103	0.191567	0.272581	1.21 (0.71, 2.07)	0.482188	0	0.759049
F00-F09 Organic, including symptomatic, mental disorders	Lower MVPA	F5_PERSBEHORG	Personality and behavioural disorders due to brain disease, damage and dysfunction	V Mental and behavioural disorders	491	428053	16	-0.886138	0.707029	0.41 (0.10, 1.65)	0.210087	0	0.701649
F80-F89 Disorders of psychological development	LST	F5_SCHOLA	Specific development disorders of scholastic skills	V Mental and behavioural disorders	1512	448872	103	0.12382	0.176488	1.13 (0.80, 1.60)	0.482944	0	0.759543
F80-F89 Disorders of psychological development	Lower MVPA	F5_SCHOLA	Specific development disorders of scholastic skills	V Mental and behavioural disorders	1512	448872	16	-0.261921	0.443953	0.77 (0.32, 1.84)	0.555207	0	0.89615
F00-F09 Organic, including symptomatic, mental disorders	LST	F5_DEMNAS	Unspecified dementia	V Mental and behavioural disorders	4805	428053	103	-0.144048	0.220639	0.87 (0.56, 1.33)	0.513844	0	0.777442
F00-F09 Organic, including symptomatic, mental disorders	Lower MVPA	F5_DEMNAS	Unspecified dementia	V Mental and behavioural disorders	4805	428053	16	0.449205	0.237097	1.57 (0.98, 2.49)	0.0581447	0	0.512568
F90-F98 Behavioural and emotional disorders with onset usually occurring in childhood and adolescence	LST	KRA_PSY_CHILDOTH_EXMORE	Other disorders starting during childhood or adolescence (more control exclusions)	V Mental and behavioural disorders	1854	330460	103	0.0958554	0.16016	1.10 (0.80, 1.51)	0.549509	0	0.799066
F90-F98 Behavioural and emotional disorders with onset usually occurring in childhood and adolescence	Lower MVPA	KRA_PSY_CHILDOTH_EXMORE	Other disorders starting during childhood or adolescence (more control exclusions)	V Mental and behavioural disorders	1854	330460	16	0.311632	0.415744	1.37 (0.60, 3.08)	0.45351	0	0.855441
F60-F69 Disorders of adult personality and behaviour	LST	F5_ANXPER	Anxious personality disorder	V Mental and behavioural disorders	663	441041	103	0.135612	0.248097	1.15 (0.70, 1.86)	0.584648	0	0.821086
F60-F69 Disorders of adult personality and behaviour	Lower MVPA	F5_ANXPER	Anxious personality disorder	V Mental and behavioural disorders	663	441041	16	-0.129245	0.61075	0.88 (0.27, 2.91)	0.832406	0	0.980072
F50-F59 Behavioural syndromes associated with physiological disturbances and physical factors	LST	F5_BULIMIA	Bulimia nervosa (incl. atypical)	V Mental and behavioural disorders	1262	440202	103	-0.093481	0.171411	0.91 (0.65, 1.27)	0.585504	0	0.821617
F50-F59 Behavioural syndromes associated with physiological disturbances and physical factors	Lower MVPA	F5_BULIMIA	Bulimia nervosa (incl. atypical)	V Mental and behavioural disorders	1262	440202	16	-1.1465	0.451298	0.32 (0.13, 0.77)	0.011071	0	0.321557
F00-F09 Organic, including symptomatic, mental disorders	LST	VD_MX	Vascular dementia (mixed)	V Mental and behavioural disorders	432	432207	103	-0.136253	0.300988	0.87 (0.48, 1.57)	0.650774	0	0.861849
F00-F09 Organic, including symptomatic, mental disorders	Lower MVPA	VD_MX	Vascular dementia (mixed)	V Mental and behavioural disorders	432	432207	16	0.0982333	0.769762	1.10 (0.24, 4.99)	0.898454	0	0.987495
F60-F69 Disorders of adult personality and behaviour	LST	F5_GENDER	Gender identity disorders	V Mental and behavioural disorders	433	441041	103	-0.130796	0.291127	0.88 (0.50, 1.55)	0.653234	0	0.86277
F60-F69 Disorders of adult personality and behaviour	Lower MVPA	F5_GENDER	Gender identity disorders	V Mental and behavioural disorders	433	441041	16	1.5995	0.77452	4.95 (1.08, 22.59)	0.0389088	0	0.431155
F60-F69 Disorders of adult personality and behaviour	LST	F5_SCHIZPER	Schizoid personality disorder	V Mental and behavioural disorders	614	441041	103	0.114586	0.255879	1.12 (0.68, 1.85)	0.654287	0	0.86277
F60-F69 Disorders of adult personality and behaviour	Lower MVPA	F5_SCHIZPER	Schizoid personality disorder	V Mental and behavioural disorders	614	441041	16	0.541434	0.646679	1.72 (0.48, 6.10)	0.40245	0	0.838054
F60-F69 Disorders of adult personality and behaviour	LST	F5_MIXPER	Mixed and other personality disorders	V Mental and behavioural disorders	3054	441041	103	0.0513219	0.117244	1.05 (0.84, 1.32)	0.661578	0	0.865776
F60-F69 Disorders of adult personality and behaviour	Lower MVPA	F5_MIXPER	Mixed and other personality disorders	V Mental and behavioural disorders	3054	441041	16	0.45958	0.365642	1.58 (0.77, 3.24)	0.208785	0	0.701649
F00-F09 Organic, including symptomatic, mental disorders	LST	F5_DELIRIUM	Delirium, not induced by alcohol and other psychoactive substances	V Mental and behavioural disorders	3827	428053	103	-0.057682	0.140245	0.94 (0.72, 1.24)	0.680855	0	0.873164
F00-F09 Organic, including symptomatic, mental disorders	Lower MVPA	F5_DELIRIUM	Delirium, not induced by alcohol and other psychoactive substances	V Mental and behavioural disorders	3827	428053	16	0.509354	0.361452	1.66 (0.82, 3.38)	0.158779	0	0.652971
F20-F29 Schizophrenia, schizotypal and delusional disorders	LST	F5_SCHIZOTYP	Schizotypal disorder	V Mental and behavioural disorders	864	439144	103	-0.0959338	0.233648	0.91 (0.57, 1.44)	0.681372	0	0.873164
F20-F29 Schizophrenia, schizotypal and delusional disorders	Lower MVPA	F5_SCHIZOTYP	Schizotypal disorder	V Mental and behavioural disorders	864	439144	16	0.562208	0.605725	1.75 (0.54, 5.75)	0.353326	0	0.813076
F00-F09 Organic, including symptomatic, mental disorders	LST	F5_UNSORG	Unspecified organic or symptomatic mental disorder	V Mental and behavioural disorders	117	428053	103	0.27475	0.670382	1.32 (0.35, 4.90)	0.681923	0	0.873164
F00-F09 Organic, including symptomatic, mental disorders	Lower MVPA	F5_UNSORG	Unspecified organic or symptomatic mental disorder	V Mental and behavioural disorders	117	428053	16	2.31468	1.44588	10.12 (0.59, 172.19)	0.109404	0	0.606029
F40-F48 Neurotic, stress-related and somatoform disorders	LST	BRUXISM	Bruxism	V Mental and behavioural disorders	591	453142	103	0.0990624	0.248061	1.10 (0.68, 1.80)	0.689638	0	0.877541
F40-F48 Neurotic, stress-related and somatoform disorders	Lower MVPA	BRUXISM	Bruxism	V Mental and behavioural disorders	591	453142	16	-0.280158	0.644027	0.76 (0.21, 2.67)	0.663555	0	0.942399
F70-F79 Mental retardation	LST	F5_MODRET	Moderate mental retardation	V Mental and behavioural disorders	201	452317	103	0.17845	0.450145	1.20 (0.49, 2.89)	0.691789	0	0.878503
F70-F79 Mental retardation	Lower MVPA	F5_MODRET	Moderate mental retardation	V Mental and behavioural disorders	201	452317	16	-0.61369	1.40501	0.54 (0.03, 8.50)	0.662265	0	0.942399
F00-F09 Organic, including symptomatic, mental disorders	LST	F5_DEMINOTH	Dementia in other diseases classified elsewhere	V Mental and behavioural disorders	1383	428053	103	-0.0595873	0.168789	0.94 (0.68, 1.31)	0.724067	0	0.895105
F00-F09 Organic, including symptomatic, mental disorders	Lower MVPA	F5_DEMINOTH	Dementia in other diseases classified elsewhere	V Mental and behavioural disorders	1383	428053	16	-0.636271	0.459449	0.53 (0.22, 1.30)	0.166097	0	0.662461
F00-F09 Organic, including symptomatic, mental disorders	LST	PD_DEMENTIA_EXMORE	Dementia due to Parkinson's disease (more control exclusions)	V Mental and behavioural disorders	643	199772	103	-0.0896794	0.254768	0.91 (0.55, 1.51)	0.724835	0	0.895105
F00-F09 Organic, including symptomatic, mental disorders	Lower MVPA	PD_DEMENTIA_EXMORE	Dementia due to Parkinson's disease (more control exclusions)	V Mental and behavioural disorders	643	199772	16	-0.975457	0.90736	0.38 (0.06, 2.23)	0.282353	0	0.764746
F50-F59 Behavioural syndromes associated with physiological disturbances and physical factors	LST	F5_PHYSBEHOTH	Unspecified behavioural syndromes associated with physiological disturbances and physical factors +Physiological and behavioural factors associated with disorders of diseases classified elsewhere	V Mental and behavioural disorders	545	440202	103	0.0840846	0.25839	1.09 (0.66, 1.80)	0.744865	0	0.902342
F50-F59 Behavioural syndromes associated with physiological disturbances and physical factors	Lower MVPA	F5_PHYSBEHOTH	Unspecified behavioural syndromes associated with physiological disturbances and physical factors +Physiological and behavioural factors associated with disorders of diseases classified elsewhere	V Mental and behavioural disorders	545	440202	16	0.34964	0.670622	1.42 (0.38, 5.28)	0.602111	0	0.915145
F30-F39 Mood [affective] disorders	LST	F5_DEPRESSION_PSYCHOTIC	Psychotic depression	V Mental and behavioural disorders	2368	236510	103	-0.0390482	0.130997	0.96 (0.74, 1.24)	0.765638	0	0.915692
F30-F39 Mood [affective] disorders	Lower MVPA	F5_DEPRESSION_PSYCHOTIC	Psychotic depression	V Mental and behavioural disorders	2368	236510	16	0.46757	0.340067	1.60 (0.82, 3.11)	0.169152	0	0.663864
F80-F89 Disorders of psychological development	LST	F5_SPEECH	Specific development disorders of speech and language	V Mental and behavioural disorders	2103	448872	103	0.0380921	0.138277	1.04 (0.79, 1.36)	0.782951	0	0.920351
F80-F89 Disorders of psychological development	Lower MVPA	F5_SPEECH	Specific development disorders of speech and language	V Mental and behavioural disorders	2103	448872	16	-0.257793	0.396898	0.77 (0.35, 1.68)	0.516003	0	0.884174
F80-F89 Disorders of psychological development	LST	F5_PERVASIVE	Pervasive developmental disorders excl. Autism + Asperger	V Mental and behavioural disorders	352	448872	103	-0.089118	0.327847	0.91 (0.48, 1.74)	0.785754	0	0.920351
F80-F89 Disorders of psychological development	Lower MVPA	F5_PERVASIVE	Pervasive developmental disorders excl. Autism + Asperger	V Mental and behavioural disorders	352	448872	16	0.521552	1.05324	1.68 (0.21, 13.28)	0.620466	0	0.929077
F80-F89 Disorders of psychological development	LST	F5_PSYCHDEV	Disorders of psychological development	V Mental and behavioural disorders	4861	448872	103	0.0233714	0.0896291	1.02 (0.86, 1.22)	0.79428	0	0.925338
F80-F89 Disorders of psychological development	Lower MVPA	F5_PSYCHDEV	Disorders of psychological development	V Mental and behavioural disorders	4861	448872	16	-0.155751	0.293494	0.86 (0.48, 1.52)	0.595641	0	0.913387
F70-F79 Mental retardation	LST	F5_OTHRET	Other and unspecified mental retardation	V Mental and behavioural disorders	486	452317	103	0.0589952	0.275017	1.06 (0.62, 1.82)	0.830145	0	0.939159
F70-F79 Mental retardation	Lower MVPA	F5_OTHRET	Other and unspecified mental retardation	V Mental and behavioural disorders	486	452317	16	-0.994024	0.71177	0.37 (0.09, 1.49)	0.162548	0	0.657461
F00-F09 Organic, including symptomatic, mental disorders	LST	F5_MENTORG	Other mental disorders due to brain damage and dysfunction and to physical disease	V Mental and behavioural disorders	3704	428053	103	0.0296343	0.144989	1.03 (0.78, 1.37)	0.838049	0	0.94065
F00-F09 Organic, including symptomatic, mental disorders	Lower MVPA	F5_MENTORG	Other mental disorders due to brain damage and dysfunction and to physical disease	V Mental and behavioural disorders	3704	428053	16	0.146966	0.283199	1.16 (0.66, 2.02)	0.603796	0	0.916895
F50-F59 Behavioural syndromes associated with physiological disturbances and physical factors	LST	F5_ANOREX	Anorexia (incl.atypical)	V Mental and behavioural disorders	2352	440202	103	-0.0240014	0.136465	0.98 (0.75, 1.28)	0.860388	0	0.949299
F50-F59 Behavioural syndromes associated with physiological disturbances and physical factors	Lower MVPA	F5_ANOREX	Anorexia (incl.atypical)	V Mental and behavioural disorders	2352	440202	16	-0.904354	0.324402	0.40 (0.21, 0.76)	0.00530747	0	0.270416
F40-F48 Neurotic, stress-related and somatoform disorders	LST	F5_GAD	Generalized anxiety disorder	V Mental and behavioural disorders	6242	403817	103	0.0154217	0.0915426	1.02 (0.85, 1.22)	0.866218	0	0.95154
F40-F48 Neurotic, stress-related and somatoform disorders	Lower MVPA	F5_GAD	Generalized anxiety disorder	V Mental and behavioural disorders	6242	403817	16	0.18377	0.201354	1.20 (0.81, 1.78)	0.361417	0	0.815391
F50-F59 Behavioural syndromes associated with physiological disturbances and physical factors	LST	KRA_PSY_SLEEP_NONORG_EXMORE	Nonorganic sleeping disorders (more control exclusions)	V Mental and behavioural disorders	7139	330460	103	-0.0125914	0.0806438	0.99 (0.84, 1.16)	0.875926	0	0.956618
F50-F59 Behavioural syndromes associated with physiological disturbances and physical factors	Lower MVPA	KRA_PSY_SLEEP_NONORG_EXMORE	Nonorganic sleeping disorders (more control exclusions)	V Mental and behavioural disorders	7139	330460	16	-0.306091	0.208415	0.74 (0.49, 1.11)	0.141926	0	0.635696
F10-F19 Mental and behavioural disorders due to psychoactive substance use	LST	F5_SEDAHYP	Mental and behavioural disorders due to sedatives or hypnotics	V Mental and behavioural disorders	2452	445828	103	0.0141701	0.123475	1.01 (0.80, 1.29)	0.908635	0	0.972414
F10-F19 Mental and behavioural disorders due to psychoactive substance use	Lower MVPA	F5_SEDAHYP	Mental and behavioural disorders due to sedatives or hypnotics	V Mental and behavioural disorders	2452	445828	16	-0.202728	0.320312	0.82 (0.44, 1.53)	0.526794	0	0.885837
F00-F09 Organic, including symptomatic, mental disorders	LST	FTD	Frontotemporal dementia	V Mental and behavioural disorders	145	432207	103	0.0479751	0.499316	1.05 (0.39, 2.79)	0.923456	0	0.977836
F00-F09 Organic, including symptomatic, mental disorders	Lower MVPA	FTD	Frontotemporal dementia	V Mental and behavioural disorders	145	432207	16	-0.773501	1.29898	0.46 (0.04, 5.89)	0.55153	0	0.895086
F10-F19 Mental and behavioural disorders due to psychoactive substance use	LST	F5_HALLUCIN	Mental and behavioural disorders due to hallucinogens	V Mental and behavioural disorders	168	445828	103	0.0437577	0.473689	1.04 (0.41, 2.64)	0.926399	0	0.978099
F10-F19 Mental and behavioural disorders due to psychoactive substance use	Lower MVPA	F5_HALLUCIN	Mental and behavioural disorders due to hallucinogens	V Mental and behavioural disorders	168	445828	16	-2.07863	1.26827	0.13 (0.01, 1.50)	0.101224	0	0.60483
F00-F09 Organic, including symptomatic, mental disorders	LST	VD_SC	Vascular dementia (subcortical)	V Mental and behavioural disorders	874	432207	103	-0.0198983	0.257763	0.98 (0.59, 1.62)	0.938467	0	0.981431
F00-F09 Organic, including symptomatic, mental disorders	Lower MVPA	VD_SC	Vascular dementia (subcortical)	V Mental and behavioural disorders	874	432207	16	-0.253795	0.566292	0.78 (0.26, 2.35)	0.654031	0	0.942399
F10-F19 Mental and behavioural disorders due to psychoactive substance use	LST	ALCODELIRIUM	Alcohol withdrawal state with deliriumÃ‚Â	V Mental and behavioural disorders	2376	451357	103	-0.00886663	0.124548	0.99 (0.78, 1.27)	0.943246	0	0.982096
F10-F19 Mental and behavioural disorders due to psychoactive substance use	Lower MVPA	ALCODELIRIUM	Alcohol withdrawal state with deliriumÃ‚Â	V Mental and behavioural disorders	2376	451357	16	-0.0568835	0.354309	0.94 (0.47, 1.89)	0.87245	0	0.986929
F00-F09 Organic, including symptomatic, mental disorders	LST	VD_SO	Vascular dementia (sudden onset)	V Mental and behavioural disorders	170	432207	103	-0.0217573	0.483692	0.98 (0.38, 2.53)	0.964122	0	0.986573
F00-F09 Organic, including symptomatic, mental disorders	Lower MVPA	VD_SO	Vascular dementia (sudden onset)	V Mental and behavioural disorders	170	432207	16	1.71752	1.20055	5.57 (0.53, 58.59)	0.152543	0	0.650673
F50-F59 Behavioural syndromes associated with physiological disturbances and physical factors	LST	F5_SEXDYS	Sexual dysfunction	V Mental and behavioural disorders	459	440202	103	-0.012913	0.308453	0.99 (0.54, 1.81)	0.966607	0	0.987857
F50-F59 Behavioural syndromes associated with physiological disturbances and physical factors	Lower MVPA	F5_SEXDYS	Sexual dysfunction	V Mental and behavioural disorders	459	440202	16	0.905696	0.758091	2.47 (0.56, 10.93)	0.232202	0	0.731194

### Sheet: ST S6-6 Diseases of the nervous
ICD 10 Block	Exposure	Phenocode	Phenotype	ICD 10 chapter	Num_cases	Num_controls	nsnp	beta	se	or_ivwci	pval	Bonferroni correction	pval_fdr	Q	pval_Q	p_eggerinter	or_egger	pval_egger	or_wm	pval_wm	nsnp_seiger	or_seiger	pval_seiger
G50-G59 Nerve, nerve root and plexus disorders	LST	G6_ULLNLE	Lesion of ulnar nerve	VI Diseases of the nervous system	5155	395832	103	0.446374	0.0845685	1.56 (1.32, 1.84)	1.30421e-07	1	1.20407e-05	99.7572	0.544355	0.0859526	3.08 (1.41, 6.77)	0.0059823	1.77 (1.38, 2.27)	6.6696e-06	88	1.31 (1.10, 1.56)	0.00285659
G50-G59 Nerve, nerve root and plexus disorders	Lower MVPA	G6_ULLNLE	Lesion of ulnar nerve	VI Diseases of the nervous system	5155	395832	16	0.339977	0.240142	1.40 (0.88, 2.25)	0.156854	0	0.652922
G50-G59 Nerve, nerve root and plexus disorders	LST	G6_NERPLEX	Nerve, nerve root and plexus disorders	VI Diseases of the nervous system	57901	395832	103	0.171925	0.035886	1.19 (1.11, 1.27)	1.66059e-06	1	0.000105724	178.491	4.28143e-06	0.520275	1.07 (0.76, 1.49)	0.707509	1.16 (1.06, 1.26)	0.000701978	103	1.19 (1.11, 1.27)	1.66059e-06
G50-G59 Nerve, nerve root and plexus disorders	Lower MVPA	G6_NERPLEX	Nerve, nerve root and plexus disorders	VI Diseases of the nervous system	57901	395832	16	0.083333	0.143282	1.09 (0.82, 1.44)	0.560834	0	0.897129
G50-G59 Nerve, nerve root and plexus disorders	LST	G6_BRACHPLE	Brachial plexus disorders	VI Diseases of the nervous system	3446	395832	103	0.490325	0.119484	1.63 (1.29, 2.06)	4.06584e-05	1	0.00131871	136.613	0.0125825	0.546305	1.17 (0.38, 3.55)	0.785792	1.80 (1.32, 2.45)	0.000181392	74	1.38 (1.09, 1.75)	0.00761595
G50-G59 Nerve, nerve root and plexus disorders	Lower MVPA	G6_BRACHPLE	Brachial plexus disorders	VI Diseases of the nervous system	3446	395832	16	0.392613	0.382472	1.48 (0.70, 3.13)	0.304649	0	0.783427
G50-G59 Nerve, nerve root and plexus disorders	LST	G6_ROOTPLEXOTHUNS	Other and unspecified nerve root and plexus disorders, also in other diseases	VI Diseases of the nervous system	6982	395832	103	0.321102	0.0816714	1.38 (1.17, 1.62)	8.43715e-05	1	0.00233927	127.515	0.0443988	0.297767	0.93 (0.43, 1.98)	0.84701	1.26 (1.02, 1.56)	0.0319389	90	1.15 (0.99, 1.34)	0.0682941
G50-G59 Nerve, nerve root and plexus disorders	Lower MVPA	G6_ROOTPLEXOTHUNS	Other and unspecified nerve root and plexus disorders, also in other diseases	VI Diseases of the nervous system	6982	395832	16	0.254864	0.235355	1.29 (0.81, 2.05)	0.278856	0	0.764169
G40-G47 Episodic and paroxysmal disorders	LST	G6_EPIPAROX	Episodal and paroxysmal disorders	VI Diseases of the nervous system	111849	341884	103	0.127447	0.0326239	1.14 (1.07, 1.21)	9.36246e-05	1	0.00249874	247.51	4.16824e-14	0.461708	1.02 (0.75, 1.38)	0.921295	1.08 (1.01, 1.16)	0.0185527	103	1.14 (1.07, 1.21)	9.36246e-05
G40-G47 Episodic and paroxysmal disorders	Lower MVPA	G6_EPIPAROX	Episodal and paroxysmal disorders	VI Diseases of the nervous system	111849	341884	16	0.0774655	0.0832952	1.08 (0.92, 1.27)	0.352365	0	0.811952
G40-G47 Episodic and paroxysmal disorders	LST	G6_MIGRAINE	Migraine	VI Diseases of the nervous system	23899	341884	103	0.205012	0.0570825	1.23 (1.10, 1.37)	0.000328773	1	0.00662086	196.626	5.63206e-08	0.34377	1.58 (0.93, 2.68)	0.0946546	1.19 (1.05, 1.35)	0.00529331	99	1.20 (1.09, 1.33)	0.00021595
G40-G47 Episodic and paroxysmal disorders	Lower MVPA	G6_MIGRAINE	Migraine	VI Diseases of the nervous system	23899	341884	16	0.333498	0.142509	1.40 (1.06, 1.85)	0.0192741	0	0.374455
G40-G47 Episodic and paroxysmal disorders	LST	G6_SLEEPAPNO	Sleep apnoea	VI Diseases of the nervous system	50200	401484	103	0.141923	0.0396458	1.15 (1.07, 1.25)	0.000343895	1	0.00679488	191.099	2.20788e-07	0.0483101	0.80 (0.56, 1.15)	0.237127	1.02 (0.93, 1.12)	0.663078	103	1.15 (1.07, 1.25)	0.000343895
G40-G47 Episodic and paroxysmal disorders	Lower MVPA	G6_SLEEPAPNO	Sleep apnoea	VI Diseases of the nervous system	50200	401484	16	0.0656604	0.129239	1.07 (0.83, 1.38)	0.611415	0	0.921142
G40-G47 Episodic and paroxysmal disorders	LST	G6_CLUSTHEADACHE_WIDE	Cluster headache, wide	VI Diseases of the nervous system	1355	341884	103	0.557055	0.164201	1.75 (1.27, 2.41)	0.000692531	0	0.0121914
G40-G47 Episodic and paroxysmal disorders	Lower MVPA	G6_CLUSTHEADACHE_WIDE	Cluster headache, wide	VI Diseases of the nervous system	1355	341884	16	0.452277	0.544636	1.57 (0.54, 4.57)	0.406301	0	0.838054
G50-G59 Nerve, nerve root and plexus disorders	LST	G6_TARSTUN	Tarsal tunnel syndrome	VI Diseases of the nervous system	321	395832	103	1.10393	0.336452	3.02 (1.56, 5.83)	0.00103408	0	0.0167697
G50-G59 Nerve, nerve root and plexus disorders	Lower MVPA	G6_TARSTUN	Tarsal tunnel syndrome	VI Diseases of the nervous system	321	395832	16	0.109678	1.05081	1.12 (0.14, 8.75)	0.916872	0	0.990225
G50-G59 Nerve, nerve root and plexus disorders	LST	G6_CARPTU	Carpal tunnel syndrome	VI Diseases of the nervous system	27716	395832	103	0.185541	0.0572551	1.20 (1.08, 1.35)	0.00119278	0	0.0186011
G50-G59 Nerve, nerve root and plexus disorders	Lower MVPA	G6_CARPTU	Carpal tunnel syndrome	VI Diseases of the nervous system	27716	395832	16	-0.0519975	0.231536	0.95 (0.60, 1.49)	0.822309	0	0.98003
G50-G59 Nerve, nerve root and plexus disorders	LST	G6_LSROOT	Lumbosacral root disorders, not elsewhere classified	VI Diseases of the nervous system	397	395832	103	0.808219	0.304577	2.24 (1.24, 4.08)	0.00796441	0	0.0724382
G50-G59 Nerve, nerve root and plexus disorders	Lower MVPA	G6_LSROOT	Lumbosacral root disorders, not elsewhere classified	VI Diseases of the nervous system	397	395832	16	1.67069	0.892174	5.32 (0.92, 30.55)	0.0611224	0	0.525347
G20-G26 Extrapyramidal and movement disorders	LST	G6_PARKINSON	Parkinson's disease	VI Diseases of the nervous system	5150	448583	103	-0.240599	0.0914331	0.79 (0.66, 0.94)	0.00850278	0	0.0756748
G20-G26 Extrapyramidal and movement disorders	Lower MVPA	G6_PARKINSON	Parkinson's disease	VI Diseases of the nervous system	5150	448583	16	-0.350522	0.246067	0.70 (0.43, 1.14)	0.154302	0	0.652922
G40-G47 Episodic and paroxysmal disorders	LST	G6_MIGRAINE_NO_AURA	Migraine without aura	VI Diseases of the nervous system	8626	341884	103	0.219803	0.0853057	1.25 (1.05, 1.47)	0.0099761	0	0.0836237
G40-G47 Episodic and paroxysmal disorders	Lower MVPA	G6_MIGRAINE_NO_AURA	Migraine without aura	VI Diseases of the nervous system	8626	341884	16	0.399007	0.191353	1.49 (1.02, 2.17)	0.0370523	0	0.424619
G80-G83 Cerebral palsy and other paralytic syndromes	LST	G6_CPETAL	Cerebral palsy and other paralytic syndromes	VI Diseases of the nervous system	4226	449507	103	0.254788	0.104796	1.29 (1.05, 1.58)	0.0150457	0	0.111481
G80-G83 Cerebral palsy and other paralytic syndromes	Lower MVPA	G6_CPETAL	Cerebral palsy and other paralytic syndromes	VI Diseases of the nervous system	4226	449507	16	0.353796	0.241567	1.42 (0.89, 2.29)	0.143033	0	0.635696
G40-G47 Episodic and paroxysmal disorders	LST	G6_HEADACHE	Other headache syndromes	VI Diseases of the nervous system	19486	341884	103	0.135641	0.0572807	1.15 (1.02, 1.28)	0.0178841	0	0.126423
G40-G47 Episodic and paroxysmal disorders	Lower MVPA	G6_HEADACHE	Other headache syndromes	VI Diseases of the nervous system	19486	341884	16	0.112471	0.124905	1.12 (0.88, 1.43)	0.367879	0	0.821973
G20-G26 Extrapyramidal and movement disorders	LST	G6_XTRAPYR	Extrapyramidal and movement disorders	VI Diseases of the nervous system	14193	439540	103	-0.12899	0.0596747	0.88 (0.78, 0.99)	0.030653	0	0.187518
G20-G26 Extrapyramidal and movement disorders	Lower MVPA	G6_XTRAPYR	Extrapyramidal and movement disorders	VI Diseases of the nervous system	14193	439540	16	-0.197346	0.215783	0.82 (0.54, 1.25)	0.360424	0	0.815391
G50-G59 Nerve, nerve root and plexus disorders	LST	G6_FEMLE	Lesion of femoral nerve	VI Diseases of the nervous system	246	395832	103	0.810342	0.383827	2.25 (1.06, 4.77)	0.0347534	0	0.199803
G50-G59 Nerve, nerve root and plexus disorders	Lower MVPA	G6_FEMLE	Lesion of femoral nerve	VI Diseases of the nervous system	246	395832	16	0.197362	0.996568	1.22 (0.17, 8.59)	0.843012	0	0.981208
G40-G47 Episodic and paroxysmal disorders	LST	GE_MODE	Generalized epilepsy, mode (most common among epilepsy diagnosis)	VI Diseases of the nervous system	1136	439640	103	0.426911	0.203538	1.53 (1.03, 2.28)	0.035954	0	0.204109
G40-G47 Episodic and paroxysmal disorders	Lower MVPA	GE_MODE	Generalized epilepsy, mode (most common among epilepsy diagnosis)	VI Diseases of the nervous system	1136	439640	16	0.504586	0.568831	1.66 (0.54, 5.05)	0.375047	0	0.830639
G50-G59 Nerve, nerve root and plexus disorders	LST	G6_TRINEU	Trigeminal neuralgia	VI Diseases of the nervous system	1973	395832	103	0.295961	0.14237	1.34 (1.02, 1.78)	0.0376342	0	0.211416
G50-G59 Nerve, nerve root and plexus disorders	Lower MVPA	G6_TRINEU	Trigeminal neuralgia	VI Diseases of the nervous system	1973	395832	16	0.370372	0.407205	1.45 (0.65, 3.22)	0.363062	0	0.817961
G50-G59 Nerve, nerve root and plexus disorders	LST	G6_MERALGIA	Meralgia paraesthetica	VI Diseases of the nervous system	1068	395832	103	0.382432	0.188308	1.47 (1.01, 2.12)	0.0422664	0	0.228478
G50-G59 Nerve, nerve root and plexus disorders	Lower MVPA	G6_MERALGIA	Meralgia paraesthetica	VI Diseases of the nervous system	1068	395832	16	0.396145	0.479284	1.49 (0.58, 3.80)	0.408501	0	0.838054
G80-G83 Cerebral palsy and other paralytic syndromes	LST	G6_PARALOTHUNS	Other and unspecified paralytic syndromes	VI Diseases of the nervous system	436	449507	103	0.576909	0.288576	1.78 (1.01, 3.13)	0.0455909	0	0.241548
G80-G83 Cerebral palsy and other paralytic syndromes	Lower MVPA	G6_PARALOTHUNS	Other and unspecified paralytic syndromes	VI Diseases of the nervous system	436	449507	16	-0.253838	0.748973	0.78 (0.18, 3.37)	0.734674	0	0.952025
G80-G83 Cerebral palsy and other paralytic syndromes	LST	G6_HEMIPLE	Hemiplegia	VI Diseases of the nervous system	1852	449507	103	0.298595	0.151576	1.35 (1.00, 1.81)	0.0488449	0	0.249894
G80-G83 Cerebral palsy and other paralytic syndromes	Lower MVPA	G6_HEMIPLE	Hemiplegia	VI Diseases of the nervous system	1852	449507	16	0.58045	0.387942	1.79 (0.84, 3.82)	0.134594	0	0.62472
G40-G47 Episodic and paroxysmal disorders	LST	I9_VASCSYND	Vascular syndromes of brain in cerebrovascular disorders	VI Diseases of the nervous system	1433	431048	103	-0.329008	0.169787	0.72 (0.52, 1.00)	0.0526513	0	0.263103
G40-G47 Episodic and paroxysmal disorders	Lower MVPA	I9_VASCSYND	Vascular syndromes of brain in cerebrovascular disorders	VI Diseases of the nervous system	1433	431048	16	-0.158144	0.418703	0.85 (0.38, 1.94)	0.705653	0	0.951523
G40-G47 Episodic and paroxysmal disorders	LST	G6_EPLEPSY	Epilepsy	VI Diseases of the nervous system	14089	341884	103	0.113726	0.0593761	1.12 (1.00, 1.26)	0.0554481	0	0.271029
G40-G47 Episodic and paroxysmal disorders	Lower MVPA	G6_EPLEPSY	Epilepsy	VI Diseases of the nervous system	14089	341884	16	-0.101265	0.158851	0.90 (0.66, 1.23)	0.523808	0	0.884515
G50-G59 Nerve, nerve root and plexus disorders	LST	G6_PLANTAR	Lesion of plantar nerve	VI Diseases of the nervous system	2075	395832	103	0.295155	0.154659	1.34 (0.99, 1.82)	0.056336	0	0.273564
G50-G59 Nerve, nerve root and plexus disorders	Lower MVPA	G6_PLANTAR	Lesion of plantar nerve	VI Diseases of the nervous system	2075	395832	16	-0.0717941	0.345521	0.93 (0.47, 1.83)	0.835397	0	0.980504
G10-G14 Systemic atrophies primarily affecting the central nervous system	LST	G6_SPINAMUSCOTH	Other and unspecified spinal muscular atrophies	VI Diseases of the nervous system	266	452428	103	0.711999	0.373769	2.04 (0.98, 4.24)	0.0567905	0	0.274994
G10-G14 Systemic atrophies primarily affecting the central nervous system	Lower MVPA	G6_SPINAMUSCOTH	Other and unspecified spinal muscular atrophies	VI Diseases of the nervous system	266	452428	16	-1.63015	0.958566	0.20 (0.03, 1.28)	0.0890155	0	0.593092
G90-G99 Other disorders of the nervous system	LST	G6_NEUROOTH	Other disorders of nervous system	VI Diseases of the nervous system	2166	420369	103	0.247558	0.131113	1.28 (0.99, 1.66)	0.0590084	0	0.280209
G90-G99 Other disorders of the nervous system	Lower MVPA	G6_NEUROOTH	Other disorders of nervous system	VI Diseases of the nervous system	2166	420369	16	0.101815	0.337003	1.11 (0.57, 2.14)	0.762562	0	0.959623
G30-G32 Other degenerative diseases of the nervous system	LST	G6_ALZHEIMER	Alzheimer disease	VI Diseases of the nervous system	11755	441978	103	-0.455996	0.259975	0.63 (0.38, 1.06)	0.0794311	0	0.329616
G30-G32 Other degenerative diseases of the nervous system	Lower MVPA	G6_ALZHEIMER	Alzheimer disease	VI Diseases of the nervous system	11755	441978	16	0.319874	0.199784	1.38 (0.93, 2.04)	0.109355	0	0.606029
G50-G59 Nerve, nerve root and plexus disorders	LST	G6_TRIOTHUNS	Other and unspecified trigeminal disorders	VI Diseases of the nervous system	510	395832	103	0.51973	0.30009	1.68 (0.93, 3.03)	0.0832888	0	0.33266
G50-G59 Nerve, nerve root and plexus disorders	Lower MVPA	G6_TRIOTHUNS	Other and unspecified trigeminal disorders	VI Diseases of the nervous system	510	395832	16	0.054066	0.69236	1.06 (0.27, 4.10)	0.937757	0	0.991293
G40-G47 Episodic and paroxysmal disorders	LST	G6_MIGRAINE_WITH_AURA	Migraine with aura	VI Diseases of the nervous system	10366	341884	103	0.1302	0.0754133	1.14 (0.98, 1.32)	0.0842612	0	0.333744
G40-G47 Episodic and paroxysmal disorders	Lower MVPA	G6_MIGRAINE_WITH_AURA	Migraine with aura	VI Diseases of the nervous system	10366	341884	16	0.206552	0.236613	1.23 (0.77, 1.95)	0.382689	0	0.83672
G80-G83 Cerebral palsy and other paralytic syndromes	LST	G6_CP	Cerebral palsy	VI Diseases of the nervous system	574	449507	103	0.406189	0.252063	1.50 (0.92, 2.46)	0.107081	0	0.384284
G80-G83 Cerebral palsy and other paralytic syndromes	Lower MVPA	G6_CP	Cerebral palsy	VI Diseases of the nervous system	574	449507	16	0.00413718	0.653746	1.00 (0.28, 3.62)	0.994951	0	0.998199
G90-G99 Other disorders of the nervous system	LST	G6_IDIOAUT	Idiopathic peripheral autonomic neuropathy	VI Diseases of the nervous system	107	453037	103	-0.911607	0.581368	0.40 (0.13, 1.26)	0.116872	0	0.404231
G90-G99 Other disorders of the nervous system	Lower MVPA	G6_IDIOAUT	Idiopathic peripheral autonomic neuropathy	VI Diseases of the nervous system	107	453037	16	2.6559	1.49078	14.24 (0.77, 264.50)	0.0748221	0	0.561656
G40-G47 Episodic and paroxysmal disorders	LST	G6_STATUSEPI	Status epilepticus	VI Diseases of the nervous system	1235	341884	103	0.265936	0.173129	1.30 (0.93, 1.83)	0.124523	0	0.419624
G40-G47 Episodic and paroxysmal disorders	Lower MVPA	G6_STATUSEPI	Status epilepticus	VI Diseases of the nervous system	1235	341884	16	-0.232963	0.45721	0.79 (0.32, 1.94)	0.61038	0	0.92041
G30-G32 Other degenerative diseases of the nervous system	LST	G6_ALCODEGEN	Degeneration of the brain due to alcohol	VI Diseases of the nervous system	697	440344	103	0.36464	0.241493	1.44 (0.90, 2.31)	0.131058	0	0.426683
G30-G32 Other degenerative diseases of the nervous system	Lower MVPA	G6_ALCODEGEN	Degeneration of the brain due to alcohol	VI Diseases of the nervous system	697	440344	16	-0.657044	0.593919	0.52 (0.16, 1.66)	0.268604	0	0.753849
G20-G26 Extrapyramidal and movement disorders	LST	OTHER_DRUGADVERS_SECONDA_PARKINSONI	Other drug-induced secondary parkinsonism	VI Diseases of the nervous system	279	453454	103	-0.540349	0.36548	0.58 (0.28, 1.19)	0.139284	0	0.439444
G20-G26 Extrapyramidal and movement disorders	Lower MVPA	OTHER_DRUGADVERS_SECONDA_PARKINSONI	Other drug-induced secondary parkinsonism	VI Diseases of the nervous system	279	453454	16	1.73815	1.11409	5.69 (0.64, 50.49)	0.118724	0	0.61127
G30-G32 Other degenerative diseases of the nervous system	LST	NEURODEGOTH	Other degenerative diseases of the nervous system	VI Diseases of the nervous system	16347	249893	103	-0.243455	0.166822	0.78 (0.57, 1.09)	0.144465	0	0.44745
G30-G32 Other degenerative diseases of the nervous system	Lower MVPA	NEURODEGOTH	Other degenerative diseases of the nervous system	VI Diseases of the nervous system	16347	249893	16	0.286069	0.175902	1.33 (0.94, 1.88)	0.103887	0	0.60483
G90-G99 Other disorders of the nervous system	LST	G6_AUTONOM	Autonomic disorders	VI Diseases of the nervous system	696	420369	103	-0.326491	0.228468	0.72 (0.46, 1.13)	0.152991	0	0.463546
G90-G99 Other disorders of the nervous system	Lower MVPA	G6_AUTONOM	Autonomic disorders	VI Diseases of the nervous system	696	420369	16	0.598609	0.620934	1.82 (0.54, 6.15)	0.335023	0	0.807449
G80-G83 Cerebral palsy and other paralytic syndromes	LST	G6_PARDIPLE	Paraplegia, diplegia of upper limbs	VI Diseases of the nervous system	712	449507	103	0.327848	0.229968	1.39 (0.88, 2.18)	0.153976	0	0.463546
G80-G83 Cerebral palsy and other paralytic syndromes	Lower MVPA	G6_PARDIPLE	Paraplegia, diplegia of upper limbs	VI Diseases of the nervous system	712	449507	16	0.027285	0.677231	1.03 (0.27, 3.88)	0.967863	0	0.994708
G40-G47 Episodic and paroxysmal disorders	LST	GE	Generalized epilepsy	VI Diseases of the nervous system	1543	439640	103	0.252215	0.178512	1.29 (0.91, 1.83)	0.157692	0	0.466562
G40-G47 Episodic and paroxysmal disorders	Lower MVPA	GE	Generalized epilepsy	VI Diseases of the nervous system	1543	439640	16	0.0536434	0.484279	1.06 (0.41, 2.73)	0.911799	0	0.990225
G40-G47 Episodic and paroxysmal disorders	LST	AMN2	Transient global amnesia	VI Diseases of the nervous system	2940	429522	103	-0.177332	0.126355	0.84 (0.65, 1.07)	0.160484	0	0.471081
G40-G47 Episodic and paroxysmal disorders	Lower MVPA	AMN2	Transient global amnesia	VI Diseases of the nervous system	2940	429522	16	-0.227809	0.367175	0.80 (0.39, 1.64)	0.53497	0	0.889375
G70-G73 Diseases of myoneural junction and muscle	LST	G6_MYOMUSCINOTH	Disorders of myoneural junction and muscle in diseases classified elsewhere	VI Diseases of the nervous system	235	449570	103	-0.542758	0.392901	0.58 (0.27, 1.26)	0.167152	0	0.478891
G70-G73 Diseases of myoneural junction and muscle	Lower MVPA	G6_MYOMUSCINOTH	Disorders of myoneural junction and muscle in diseases classified elsewhere	VI Diseases of the nervous system	235	449570	16	-1.9088	1.01888	0.15 (0.02, 1.09)	0.061009	0	0.525347
G30-G32 Other degenerative diseases of the nervous system	LST	G6_AD_WIDE	AlzheimerÃ¢â‚¬â„¢s disease, wide definition	VI Diseases of the nervous system	16902	436831	103	-0.334973	0.252856	0.72 (0.44, 1.17)	0.185251	0	0.50547
G30-G32 Other degenerative diseases of the nervous system	Lower MVPA	G6_AD_WIDE	AlzheimerÃ¢â‚¬â„¢s disease, wide definition	VI Diseases of the nervous system	16902	436831	16	0.302696	0.18106	1.35 (0.95, 1.93)	0.0945645	0	0.597137
G50-G59 Nerve, nerve root and plexus disorders	LST	G6_FACOTH	Other facial nerve disorders	VI Diseases of the nervous system	920	395832	103	-0.260533	0.198911	0.77 (0.52, 1.14)	0.190263	0	0.507861
G50-G59 Nerve, nerve root and plexus disorders	Lower MVPA	G6_FACOTH	Other facial nerve disorders	VI Diseases of the nervous system	920	395832	16	0.408818	0.560514	1.51 (0.50, 4.52)	0.46578	0	0.860017
G90-G99 Other disorders of the nervous system	LST	G6_HORNER	Horner syndrome	VI Diseases of the nervous system	392	453037	103	-0.397266	0.304503	0.67 (0.37, 1.22)	0.192017	0	0.511747
G90-G99 Other disorders of the nervous system	Lower MVPA	G6_HORNER	Horner syndrome	VI Diseases of the nervous system	392	453037	16	0.489476	0.80908	1.63 (0.33, 7.97)	0.545193	0	0.895086
G30-G32 Other degenerative diseases of the nervous system	LST	G6_DEGENSEN	Senile degeneration of the brain, not elsewhere classified	VI Diseases of the nervous system	133	440344	103	-0.65859	0.520247	0.52 (0.19, 1.43)	0.205543	0	0.53452
G30-G32 Other degenerative diseases of the nervous system	Lower MVPA	G6_DEGENSEN	Senile degeneration of the brain, not elsewhere classified	VI Diseases of the nervous system	133	440344	16	0.785077	1.80286	2.19 (0.06, 75.09)	0.663226	0	0.942399
G70-G73 Diseases of myoneural junction and muscle	LST	G6_MYASTHENIA	Myasthenia gravis	VI Diseases of the nervous system	504	449570	103	-0.350551	0.281859	0.70 (0.41, 1.22)	0.213605	0	0.545073
G70-G73 Diseases of myoneural junction and muscle	Lower MVPA	G6_MYASTHENIA	Myasthenia gravis	VI Diseases of the nervous system	504	449570	16	1.78623	0.696583	5.97 (1.52, 23.37)	0.0103391	0	0.318909
G90-G99 Other disorders of the nervous system	LST	G6_DISBROTHUNS	Disorders of brain, other and unspecified	VI Diseases of the nervous system	312	420369	103	0.423439	0.341084	1.53 (0.78, 2.98)	0.21444	0	0.546106
G90-G99 Other disorders of the nervous system	Lower MVPA	G6_DISBROTHUNS	Disorders of brain, other and unspecified	VI Diseases of the nervous system	312	420369	16	-1.76016	1.08012	0.17 (0.02, 1.43)	0.103187	0	0.60483
G40-G47 Episodic and paroxysmal disorders	LST	G6_NARCOCATA	Narcolepsy and cataplexy	VI Diseases of the nervous system	218	341884	103	0.503187	0.408025	1.65 (0.74, 3.68)	0.217491	0	0.549036
G40-G47 Episodic and paroxysmal disorders	Lower MVPA	G6_NARCOCATA	Narcolepsy and cataplexy	VI Diseases of the nervous system	218	341884	16	0.139402	1.05919	1.15 (0.14, 9.17)	0.895292	0	0.987059
G35-G37 Demyelinating diseases of the central nervous system	LST	G6_DISSOTH	Other acute disseminated demyelination	VI Diseases of the nervous system	316	450592	103	0.424346	0.351394	1.53 (0.77, 3.04)	0.227198	0	0.561733
G35-G37 Demyelinating diseases of the central nervous system	Lower MVPA	G6_DISSOTH	Other acute disseminated demyelination	VI Diseases of the nervous system	316	450592	16	-0.689606	0.878773	0.50 (0.09, 2.81)	0.432607	0	0.846423
G80-G83 Cerebral palsy and other paralytic syndromes	LST	G6_TETRAPLE	Tetraplegia	VI Diseases of the nervous system	222	449507	103	0.483343	0.403908	1.62 (0.73, 3.58)	0.231437	0	0.567531
G80-G83 Cerebral palsy and other paralytic syndromes	Lower MVPA	G6_TETRAPLE	Tetraplegia	VI Diseases of the nervous system	222	449507	16	1.09811	1.15326	3.00 (0.31, 28.75)	0.341004	0	0.809363
G60-G64 Polyneuropathies and other disorders of the peripheral nervous system	LST	G6_POLYOTHUNS	Other and unspecified polyneuropathies, also in other diseases	VI Diseases of the nervous system	6758	445865	103	0.0865768	0.0742461	1.09 (0.94, 1.26)	0.243583	0	0.576747
G60-G64 Polyneuropathies and other disorders of the peripheral nervous system	Lower MVPA	G6_POLYOTHUNS	Other and unspecified polyneuropathies, also in other diseases	VI Diseases of the nervous system	6758	445865	16	0.070028	0.204729	1.07 (0.72, 1.60)	0.732312	0	0.952025
G20-G26 Extrapyramidal and movement disorders	LST	G6_DYSTON	Dystonia	VI Diseases of the nervous system	1830	439540	103	-0.170777	0.147201	0.84 (0.63, 1.12)	0.245983	0	0.580034
G20-G26 Extrapyramidal and movement disorders	Lower MVPA	G6_DYSTON	Dystonia	VI Diseases of the nervous system	1830	439540	16	0.389413	0.443563	1.48 (0.62, 3.52)	0.379986	0	0.833954
G40-G47 Episodic and paroxysmal disorders	LST	FE_MODE	Focal epilepsy, mode (most common among epilepsy diagnosis)	VI Diseases of the nervous system	7178	439644	103	0.0838992	0.0763797	1.09 (0.94, 1.26)	0.272009	0	0.616052
G40-G47 Episodic and paroxysmal disorders	Lower MVPA	FE_MODE	Focal epilepsy, mode (most common among epilepsy diagnosis)	VI Diseases of the nervous system	7178	439644	16	-0.231953	0.202402	0.79 (0.53, 1.18)	0.251794	0	0.742157
G40-G47 Episodic and paroxysmal disorders	LST	DRUGADVERS_HEADA_NOT_ELSEW_CLASSIFIED	Drug-induced headache, not elsewhere classified	VI Diseases of the nervous system	173	453560	103	-0.524	0.482471	0.59 (0.23, 1.52)	0.277445	0	0.62379
G40-G47 Episodic and paroxysmal disorders	Lower MVPA	DRUGADVERS_HEADA_NOT_ELSEW_CLASSIFIED	Drug-induced headache, not elsewhere classified	VI Diseases of the nervous system	173	453560	16	-1.84183	1.65134	0.16 (0.01, 4.03)	0.2647	0	0.74848
G90-G99 Other disorders of the nervous system	LST	G6_AUTOTHUNS	Other and unspecified disorders of autonomic nervous system	VI Diseases of the nervous system	107	453037	103	-0.613511	0.579326	0.54 (0.17, 1.69)	0.289597	0	0.63497
G90-G99 Other disorders of the nervous system	Lower MVPA	G6_AUTOTHUNS	Other and unspecified disorders of autonomic nervous system	VI Diseases of the nervous system	107	453037	16	-0.735615	1.77615	0.48 (0.01, 15.57)	0.678754	0	0.945525
G70-G73 Diseases of myoneural junction and muscle	LST	G6_MYONEUOTHUNS	Other and unspecified myoneural disorders	VI Diseases of the nervous system	114	449570	103	0.587507	0.561206	1.80 (0.60, 5.41)	0.295162	0	0.635028
G70-G73 Diseases of myoneural junction and muscle	Lower MVPA	G6_MYONEUOTHUNS	Other and unspecified myoneural disorders	VI Diseases of the nervous system	114	449570	16	2.98692	1.44981	19.82 (1.16, 339.87)	0.0393783	0	0.431155
G40-G47 Episodic and paroxysmal disorders	LST	G6_MIGRAINE_NO_AURA_ADVERSE	Migraine without aura, drug-induced	VI Diseases of the nervous system	390	453343	103	0.310026	0.305418	1.36 (0.75, 2.48)	0.310064	0	0.649128
G40-G47 Episodic and paroxysmal disorders	Lower MVPA	G6_MIGRAINE_NO_AURA_ADVERSE	Migraine without aura, drug-induced	VI Diseases of the nervous system	390	453343	16	1.22424	0.792501	3.40 (0.72, 16.08)	0.122399	0	0.613424
G50-G59 Nerve, nerve root and plexus disorders	LST	G6_ICNEUROP	Intercostal neuropathy	VI Diseases of the nervous system	247	395832	103	0.39531	0.394385	1.48 (0.69, 3.22)	0.316177	0	0.654829
G50-G59 Nerve, nerve root and plexus disorders	Lower MVPA	G6_ICNEUROP	Intercostal neuropathy	VI Diseases of the nervous system	247	395832	16	-0.307177	0.994445	0.74 (0.10, 5.17)	0.757403	0	0.956223
G80-G83 Cerebral palsy and other paralytic syndromes	LST	G6_MONOPLE	Monoplegia	VI Diseases of the nervous system	461	449507	103	0.278497	0.280609	1.32 (0.76, 2.29)	0.320966	0	0.656789
G80-G83 Cerebral palsy and other paralytic syndromes	Lower MVPA	G6_MONOPLE	Monoplegia	VI Diseases of the nervous system	461	449507	16	1.0336	0.816729	2.81 (0.57, 13.93)	0.20568	0	0.701649
G40-G47 Episodic and paroxysmal disorders	LST	FE	Focal epilepsy	VI Diseases of the nervous system	8298	439644	103	0.0731093	0.0737185	1.08 (0.93, 1.24)	0.321326	0	0.656789
G40-G47 Episodic and paroxysmal disorders	Lower MVPA	FE	Focal epilepsy	VI Diseases of the nervous system	8298	439644	16	-0.187465	0.182067	0.83 (0.58, 1.18)	0.303174	0	0.781531
G00-G09 Inflammatory diseases of the central nervous system	LST	G6_NEUINFL	Inflammatory diseases of the central nervous system	VI Diseases of the nervous system	2913	450820	103	-0.106804	0.11198	0.90 (0.72, 1.12)	0.340194	0	0.668466
G00-G09 Inflammatory diseases of the central nervous system	Lower MVPA	G6_NEUINFL	Inflammatory diseases of the central nervous system	VI Diseases of the nervous system	2913	450820	16	-0.104972	0.29051	0.90 (0.51, 1.59)	0.717849	0	0.951523
G90-G99 Other disorders of the nervous system	LST	G6_HYDROCEPH	Hydrocephalus	VI Diseases of the nervous system	2642	420369	103	-0.11008	0.118086	0.90 (0.71, 1.13)	0.351232	0	0.679155
G90-G99 Other disorders of the nervous system	Lower MVPA	G6_HYDROCEPH	Hydrocephalus	VI Diseases of the nervous system	2642	420369	16	-0.208233	0.306697	0.81 (0.45, 1.48)	0.497167	0	0.883796
G10-G14 Systemic atrophies primarily affecting the central nervous system	LST	G6_NEUATR	Systemic atrophies primarily affecting the central nervous system	VI Diseases of the nervous system	1305	452428	103	0.158875	0.175846	1.17 (0.83, 1.65)	0.366267	0	0.688854
G10-G14 Systemic atrophies primarily affecting the central nervous system	Lower MVPA	G6_NEUATR	Systemic atrophies primarily affecting the central nervous system	VI Diseases of the nervous system	1305	452428	16	0.132338	0.43386	1.14 (0.49, 2.67)	0.760348	0	0.958022
G50-G59 Nerve, nerve root and plexus disorders	LST	G6_BELLPA	Bell's palsy	VI Diseases of the nervous system	4270	395832	103	0.0998274	0.110978	1.10 (0.89, 1.37)	0.368373	0	0.689298
G50-G59 Nerve, nerve root and plexus disorders	Lower MVPA	G6_BELLPA	Bell's palsy	VI Diseases of the nervous system	4270	395832	16	0.0346825	0.298318	1.04 (0.58, 1.86)	0.907446	0	0.98853
G50-G59 Nerve, nerve root and plexus disorders	LST	G6_MEDLEOTH	Other lesions of median nerve	VI Diseases of the nervous system	899	395832	103	0.193593	0.218663	1.21 (0.79, 1.86)	0.375969	0	0.696434
G50-G59 Nerve, nerve root and plexus disorders	Lower MVPA	G6_MEDLEOTH	Other lesions of median nerve	VI Diseases of the nervous system	899	395832	16	0.257143	0.631454	1.29 (0.38, 4.46)	0.683844	0	0.949243
G60-G64 Polyneuropathies and other disorders of the peripheral nervous system	LST	G6_DRUGPOLY	Drug-induced polyneuropathy	VI Diseases of the nervous system	251	445865	103	0.340966	0.387922	1.41 (0.66, 3.01)	0.379426	0	0.699071
G60-G64 Polyneuropathies and other disorders of the peripheral nervous system	Lower MVPA	G6_DRUGPOLY	Drug-induced polyneuropathy	VI Diseases of the nervous system	251	445865	16	0.186455	1.16737	1.20 (0.12, 11.88)	0.8731	0	0.986929
G90-G99 Other disorders of the nervous system	LST	G6_POSTVIRFAT	Postviral fatigue syndrome	VI Diseases of the nervous system	242	420369	103	-0.369766	0.429438	0.69 (0.30, 1.60)	0.389213	0	0.707397
G90-G99 Other disorders of the nervous system	Lower MVPA	G6_POSTVIRFAT	Postviral fatigue syndrome	VI Diseases of the nervous system	242	420369	16	-1.10038	1.05896	0.33 (0.04, 2.65)	0.298751	0	0.780207
G40-G47 Episodic and paroxysmal disorders	LST	EPISEIZALCO	Epileptic seizures related to alcohol	VI Diseases of the nervous system	184	453549	103	0.365884	0.443706	1.44 (0.60, 3.44)	0.409593	0	0.718448
G40-G47 Episodic and paroxysmal disorders	Lower MVPA	EPISEIZALCO	Epileptic seizures related to alcohol	VI Diseases of the nervous system	184	453549	16	-0.749316	1.15185	0.47 (0.05, 4.52)	0.515347	0	0.884174
G50-G59 Nerve, nerve root and plexus disorders	LST	G6_CAUSALGIA	Causalgia	VI Diseases of the nervous system	540	395832	103	0.222794	0.271468	1.25 (0.73, 2.13)	0.411818	0	0.718448
G50-G59 Nerve, nerve root and plexus disorders	Lower MVPA	G6_CAUSALGIA	Causalgia	VI Diseases of the nervous system	540	395832	16	1.19619	0.673778	3.31 (0.88, 12.39)	0.0758403	0	0.563973
G50-G59 Nerve, nerve root and plexus disorders	LST	G6_FEMMEPOP	Lesion of medial popliteal nerve	VI Diseases of the nervous system	119	395832	103	0.440922	0.550981	1.55 (0.53, 4.58)	0.423567	0	0.721271
G50-G59 Nerve, nerve root and plexus disorders	Lower MVPA	G6_FEMMEPOP	Lesion of medial popliteal nerve	VI Diseases of the nervous system	119	395832	16	0.627884	1.43293	1.87 (0.11, 31.08)	0.661254	0	0.942399
G30-G32 Other degenerative diseases of the nervous system	LST	G6_ATROPHCIRCUM	Circumscribed brain atrophy	VI Diseases of the nervous system	579	440344	103	-0.200299	0.251063	0.82 (0.50, 1.34)	0.424984	0	0.721884
G30-G32 Other degenerative diseases of the nervous system	Lower MVPA	G6_ATROPHCIRCUM	Circumscribed brain atrophy	VI Diseases of the nervous system	579	440344	16	0.110183	0.651458	1.12 (0.31, 4.00)	0.865692	0	0.986929
G50-G59 Nerve, nerve root and plexus disorders	LST	ANOSMIA	Anosmia	VI Diseases of the nervous system	901	104642	103	-0.17627	0.222868	0.84 (0.54, 1.30)	0.428992	0	0.725575
G50-G59 Nerve, nerve root and plexus disorders	Lower MVPA	ANOSMIA	Anosmia	VI Diseases of the nervous system	901	104642	16	0.136755	0.601941	1.15 (0.35, 3.73)	0.820276	0	0.98003
G60-G64 Polyneuropathies and other disorders of the peripheral nervous system	LST	G6_ALCOPOLY	Alcohol induced polyneuropathy	VI Diseases of the nervous system	293	445865	103	-0.269094	0.365736	0.76 (0.37, 1.56)	0.461877	0	0.749126
G60-G64 Polyneuropathies and other disorders of the peripheral nervous system	Lower MVPA	G6_ALCOPOLY	Alcohol induced polyneuropathy	VI Diseases of the nervous system	293	445865	16	0.79012	0.912753	2.20 (0.37, 13.19)	0.386685	0	0.837447
G90-G99 Other disorders of the nervous system	LST	G6_HCCOMM	Communicating hydrocephalus	VI Diseases of the nervous system	679	451091	103	-0.180731	0.248987	0.83 (0.51, 1.36)	0.467923	0	0.751035
G90-G99 Other disorders of the nervous system	Lower MVPA	G6_HCCOMM	Communicating hydrocephalus	VI Diseases of the nervous system	679	451091	16	-0.370692	0.601252	0.69 (0.21, 2.24)	0.537543	0	0.890208
G50-G59 Nerve, nerve root and plexus disorders	LST	G6_SCIALE	Lesion of sciatic nerve	VI Diseases of the nervous system	1589	395832	103	0.11561	0.160936	1.12 (0.82, 1.54)	0.472535	0	0.75632
G50-G59 Nerve, nerve root and plexus disorders	Lower MVPA	G6_SCIALE	Lesion of sciatic nerve	VI Diseases of the nervous system	1589	395832	16	1.08909	0.445257	2.97 (1.24, 7.11)	0.0144457	0	0.338539
G40-G47 Episodic and paroxysmal disorders	LST	G6_MIGRAINE_WITH_AURA_ADVERSE	Migraine with aura, drug-induced	VI Diseases of the nervous system	352	453381	103	-0.23068	0.321978	0.79 (0.42, 1.49)	0.473715	0	0.756688
G40-G47 Episodic and paroxysmal disorders	Lower MVPA	G6_MIGRAINE_WITH_AURA_ADVERSE	Migraine with aura, drug-induced	VI Diseases of the nervous system	352	453381	16	-1.13527	0.90424	0.32 (0.05, 1.89)	0.209298	0	0.701649
G20-G26 Extrapyramidal and movement disorders	LST	G6_RLS	Restless leg syndrome	VI Diseases of the nervous system	3850	449883	103	0.0738137	0.103106	1.08 (0.88, 1.32)	0.474051	0	0.756688
G20-G26 Extrapyramidal and movement disorders	Lower MVPA	G6_RLS	Restless leg syndrome	VI Diseases of the nervous system	3850	449883	16	-0.511773	0.401147	0.60 (0.27, 1.32)	0.202035	0	0.700199
G50-G59 Nerve, nerve root and plexus disorders	LST	G6_FEMLAPOP	Lesion of lateral popliteal nerve	VI Diseases of the nervous system	1618	395832	103	-0.109565	0.153561	0.90 (0.66, 1.21)	0.47554	0	0.757731
G50-G59 Nerve, nerve root and plexus disorders	Lower MVPA	G6_FEMLAPOP	Lesion of lateral popliteal nerve	VI Diseases of the nervous system	1618	395832	16	0.0710644	0.402729	1.07 (0.49, 2.36)	0.859935	0	0.98685
G50-G59 Nerve, nerve root and plexus disorders	LST	G6_POSTZOST	Postzoster neuralgia	VI Diseases of the nervous system	420	395832	103	-0.217515	0.306553	0.80 (0.44, 1.47)	0.477981	0	0.757892
G50-G59 Nerve, nerve root and plexus disorders	Lower MVPA	G6_POSTZOST	Postzoster neuralgia	VI Diseases of the nervous system	420	395832	16	0.301182	0.896927	1.35 (0.23, 7.84)	0.737027	0	0.952025
G90-G99 Other disorders of the nervous system	LST	G6_ENCEPATH	Encephalopathy	VI Diseases of the nervous system	295	420369	103	0.247867	0.350319	1.28 (0.64, 2.55)	0.479227	0	0.757892
G90-G99 Other disorders of the nervous system	Lower MVPA	G6_ENCEPATH	Encephalopathy	VI Diseases of the nervous system	295	420369	16	1.08442	0.909067	2.96 (0.50, 17.57)	0.232911	0	0.731194
G50-G59 Nerve, nerve root and plexus disorders	LST	G6_RADLES	Lesion of radial nerve	VI Diseases of the nervous system	1253	395832	103	0.114659	0.170584	1.12 (0.80, 1.57)	0.501485	0	0.766951
G50-G59 Nerve, nerve root and plexus disorders	Lower MVPA	G6_RADLES	Lesion of radial nerve	VI Diseases of the nervous system	1253	395832	16	0.0580834	0.442621	1.06 (0.45, 2.52)	0.895596	0	0.987059
G00-G09 Inflammatory diseases of the central nervous system	LST	G6_MENINGBACT	Bacterial meningitis	VI Diseases of the nervous system	1142	450820	103	-0.117698	0.178449	0.89 (0.63, 1.26)	0.509534	0	0.776498
G00-G09 Inflammatory diseases of the central nervous system	Lower MVPA	G6_MENINGBACT	Bacterial meningitis	VI Diseases of the nervous system	1142	450820	16	-0.415404	0.548791	0.66 (0.23, 1.94)	0.449083	0	0.854899
G60-G64 Polyneuropathies and other disorders of the peripheral nervous system	LST	G6_PERIPHOTH	Other disorders of peripheral nervous system	VI Diseases of the nervous system	188	445865	103	0.288845	0.438695	1.33 (0.56, 3.15)	0.510268	0	0.776928
G60-G64 Polyneuropathies and other disorders of the peripheral nervous system	Lower MVPA	G6_PERIPHOTH	Other disorders of peripheral nervous system	VI Diseases of the nervous system	188	445865	16	-0.433487	1.1357	0.65 (0.07, 6.00)	0.702691	0	0.951523
G60-G64 Polyneuropathies and other disorders of the peripheral nervous system	LST	G6_GUILBAR	Guillain-Barre syndrome	VI Diseases of the nervous system	489	445865	103	0.187155	0.286307	1.21 (0.69, 2.11)	0.513315	0	0.777442
G60-G64 Polyneuropathies and other disorders of the peripheral nervous system	Lower MVPA	G6_GUILBAR	Guillain-Barre syndrome	VI Diseases of the nervous system	489	445865	16	0.144607	0.706875	1.16 (0.29, 4.62)	0.837906	0	0.980504
G50-G59 Nerve, nerve root and plexus disorders	LST	G6_MONOOTHUNS	Other and unspecified mononeuropathies, also in other diseases	VI Diseases of the nervous system	1005	395832	103	0.122578	0.190374	1.13 (0.78, 1.64)	0.519655	0	0.780001
G50-G59 Nerve, nerve root and plexus disorders	Lower MVPA	G6_MONOOTHUNS	Other and unspecified mononeuropathies, also in other diseases	VI Diseases of the nervous system	1005	395832	16	0.159655	0.495289	1.17 (0.44, 3.10)	0.747191	0	0.955294
G20-G26 Extrapyramidal and movement disorders	LST	G6_BASDEGENOTH	Other degenerative diseases of the basal ganglia	VI Diseases of the nervous system	422	439540	103	-0.188509	0.293279	0.83 (0.47, 1.47)	0.520379	0	0.780001
G20-G26 Extrapyramidal and movement disorders	Lower MVPA	G6_BASDEGENOTH	Other degenerative diseases of the basal ganglia	VI Diseases of the nervous system	422	439540	16	-0.162318	1.22571	0.85 (0.08, 9.39)	0.894646	0	0.987059
G70-G73 Diseases of myoneural junction and muscle	LST	G6_MYONEU	Diseases of the myoneural junction and muscle	VI Diseases of the nervous system	4163	449570	103	-0.0574889	0.0940184	0.94 (0.79, 1.14)	0.540892	0	0.794017
G70-G73 Diseases of myoneural junction and muscle	Lower MVPA	G6_MYONEU	Diseases of the myoneural junction and muscle	VI Diseases of the nervous system	4163	449570	16	0.0397987	0.243768	1.04 (0.65, 1.68)	0.87031	0	0.986929
G00-G09 Inflammatory diseases of the central nervous system	LST	G6_CNSABSC	Intracranial and intraspinal abscess and granuloma	VI Diseases of the nervous system	340	450820	103	-0.198531	0.326666	0.82 (0.43, 1.56)	0.543353	0	0.795591
G00-G09 Inflammatory diseases of the central nervous system	Lower MVPA	G6_CNSABSC	Intracranial and intraspinal abscess and granuloma	VI Diseases of the nervous system	340	450820	16	0.951555	0.848499	2.59 (0.49, 13.66)	0.262093	0	0.747362
G60-G64 Polyneuropathies and other disorders of the peripheral nervous system	LST	G6_HERIPOTHUN	Other and unspecified neuropathies	VI Diseases of the nervous system	134	445865	103	0.313546	0.519462	1.37 (0.49, 3.79)	0.546112	0	0.798271
G60-G64 Polyneuropathies and other disorders of the peripheral nervous system	Lower MVPA	G6_HERIPOTHUN	Other and unspecified neuropathies	VI Diseases of the nervous system	134	445865	16	1.03362	1.40787	2.81 (0.18, 44.39)	0.462843	0	0.860017
G50-G59 Nerve, nerve root and plexus disorders	LST	G6_LSPLEX	Lumbosacral plexus disorders	VI Diseases of the nervous system	100	395832	103	0.361708	0.611081	1.44 (0.43, 4.76)	0.553907	0	0.803936
G50-G59 Nerve, nerve root and plexus disorders	Lower MVPA	G6_LSPLEX	Lumbosacral plexus disorders	VI Diseases of the nervous system	100	395832	16	-1.95977	1.80858	0.14 (0.00, 4.88)	0.278546	0	0.764169
G90-G99 Other disorders of the nervous system	LST	G6_SPINOTH	Other diseases of spinal cord	VI Diseases of the nervous system	975	420369	103	-0.131199	0.222076	0.88 (0.57, 1.36)	0.554664	0	0.803936
G90-G99 Other disorders of the nervous system	Lower MVPA	G6_SPINOTH	Other diseases of spinal cord	VI Diseases of the nervous system	975	420369	16	0.301253	0.598786	1.35 (0.42, 4.37)	0.61489	0	0.924756
G40-G47 Episodic and paroxysmal disorders	LST	MIGRAINE_UNSPE	Migraine, unspecified, drug-induced	VI Diseases of the nervous system	225	453508	103	0.230775	0.401744	1.26 (0.57, 2.77)	0.565674	0	0.810109
G40-G47 Episodic and paroxysmal disorders	Lower MVPA	MIGRAINE_UNSPE	Migraine, unspecified, drug-induced	VI Diseases of the nervous system	225	453508	16	0.416231	1.1563	1.52 (0.16, 14.62)	0.718872	0	0.951523
G20-G26 Extrapyramidal and movement disorders	LST	G6_XTRAPYROTH	Other extrapyramidal and movement disorders in other diseases	VI Diseases of the nervous system	7921	439540	103	-0.042198	0.0755021	0.96 (0.83, 1.11)	0.576231	0	0.814305
G20-G26 Extrapyramidal and movement disorders	Lower MVPA	G6_XTRAPYROTH	Other extrapyramidal and movement disorders in other diseases	VI Diseases of the nervous system	7921	439540	16	-0.274018	0.265019	0.76 (0.45, 1.28)	0.301157	0	0.780207
G20-G26 Extrapyramidal and movement disorders	LST	PD2ND_EXMORE	Secondary parkinsonism (more control exclusions)	VI Diseases of the nervous system	855	199772	103	-0.116987	0.24093	0.89 (0.55, 1.43)	0.627277	0	0.848093
G20-G26 Extrapyramidal and movement disorders	Lower MVPA	PD2ND_EXMORE	Secondary parkinsonism (more control exclusions)	VI Diseases of the nervous system	855	199772	16	-0.0356486	0.676992	0.96 (0.26, 3.64)	0.958005	0	0.994708
G90-G99 Other disorders of the nervous system	LST	G6_CERCYST	Cerebral cysts	VI Diseases of the nervous system	1959	420369	103	0.0618651	0.136382	1.06 (0.81, 1.39)	0.650106	0	0.861628
G90-G99 Other disorders of the nervous system	Lower MVPA	G6_CERCYST	Cerebral cysts	VI Diseases of the nervous system	1959	420369	16	-0.712278	0.355793	0.49 (0.24, 0.99)	0.0452909	0	0.461748
G90-G99 Other disorders of the nervous system	LST	G6_BENINTRAHYP	Benign intracranial hypertension	VI Diseases of the nervous system	317	420369	103	0.153248	0.341979	1.17 (0.60, 2.28)	0.654066	0	0.86277
G90-G99 Other disorders of the nervous system	Lower MVPA	G6_BENINTRAHYP	Benign intracranial hypertension	VI Diseases of the nervous system	317	420369	16	-0.652321	0.879337	0.52 (0.09, 2.92)	0.458189	0	0.859975
G90-G99 Other disorders of the nervous system	LST	G6_HCOTHUNS	Other and unspecified hydrocephalus	VI Diseases of the nervous system	589	451091	103	-0.116884	0.262144	0.89 (0.53, 1.49)	0.655686	0	0.86277
G90-G99 Other disorders of the nervous system	Lower MVPA	G6_HCOTHUNS	Other and unspecified hydrocephalus	VI Diseases of the nervous system	589	451091	16	0.0166366	0.644944	1.02 (0.29, 3.60)	0.97942	0	0.99505
G30-G32 Other degenerative diseases of the nervous system	LST	G6_DEGENOTH	Other and unspecified degenerative diseases of nervous system	VI Diseases of the nervous system	698	440344	103	-0.108096	0.244647	0.90 (0.56, 1.45)	0.658603	0	0.865061
G30-G32 Other degenerative diseases of the nervous system	Lower MVPA	G6_DEGENOTH	Other and unspecified degenerative diseases of nervous system	VI Diseases of the nervous system	698	440344	16	0.250481	0.636147	1.28 (0.37, 4.47)	0.693768	0	0.951523
G00-G09 Inflammatory diseases of the central nervous system	LST	G6_ENCEPHOTH	Other encephalitis	VI Diseases of the nervous system	853	450820	103	0.0907953	0.206133	1.10 (0.73, 1.64)	0.659597	0	0.865061
G00-G09 Inflammatory diseases of the central nervous system	Lower MVPA	G6_ENCEPHOTH	Other encephalitis	VI Diseases of the nervous system	853	450820	16	-0.850491	0.535311	0.43 (0.15, 1.22)	0.11211	0	0.606029
G90-G99 Other disorders of the nervous system	LST	G6_HCNP	Normal-pressure hydrocephalus	VI Diseases of the nervous system	1553	451091	103	-0.068444	0.155705	0.93 (0.69, 1.27)	0.660244	0	0.865061
G90-G99 Other disorders of the nervous system	Lower MVPA	G6_HCNP	Normal-pressure hydrocephalus	VI Diseases of the nervous system	1553	451091	16	-0.268479	0.401562	0.76 (0.35, 1.68)	0.503759	0	0.884174
G90-G99 Other disorders of the nervous system	LST	G6_OTHNEU	Other neurological diseases	VI Diseases of the nervous system	33364	420369	103	0.0187988	0.0431553	1.02 (0.94, 1.11)	0.663121	0	0.866848
G90-G99 Other disorders of the nervous system	Lower MVPA	G6_OTHNEU	Other neurological diseases	VI Diseases of the nervous system	33364	420369	16	-0.0703603	0.112555	0.93 (0.75, 1.16)	0.531892	0	0.887691
G10-G14 Systemic atrophies primarily affecting the central nervous system	LST	G6_HERATAXIA	Hereditary ataxia	VI Diseases of the nervous system	400	452428	103	0.116251	0.302846	1.12 (0.62, 2.03)	0.701082	0	0.885496
G10-G14 Systemic atrophies primarily affecting the central nervous system	Lower MVPA	G6_HERATAXIA	Hereditary ataxia	VI Diseases of the nervous system	400	452428	16	-1.25174	0.785697	0.29 (0.06, 1.33)	0.111126	0	0.606029
G50-G59 Nerve, nerve root and plexus disorders	LST	G6_CERVROOT	Cervical root disorders	VI Diseases of the nervous system	211	395832	103	-0.145409	0.415542	0.86 (0.38, 1.95)	0.726394	0	0.895105
G50-G59 Nerve, nerve root and plexus disorders	Lower MVPA	G6_CERVROOT	Cervical root disorders	VI Diseases of the nervous system	211	395832	16	-1.40635	1.07939	0.25 (0.03, 2.03)	0.192604	0	0.684281
G90-G99 Other disorders of the nervous system	LST	G6_ANOXBRAINDAM	Anoxic brain damage	VI Diseases of the nervous system	436	420369	103	-0.101077	0.304059	0.90 (0.50, 1.64)	0.739568	0	0.900318
G90-G99 Other disorders of the nervous system	Lower MVPA	G6_ANOXBRAINDAM	Anoxic brain damage	VI Diseases of the nervous system	436	420369	16	-2.02384	0.749407	0.13 (0.03, 0.57)	0.00692165	0	0.270416
G70-G73 Diseases of myoneural junction and muscle	LST	G6_MUSCOTHUNS	Other and unspecified primary disorders of muscles	VI Diseases of the nervous system	230	449570	103	-0.120952	0.397378	0.89 (0.41, 1.93)	0.760842	0	0.914606
G70-G73 Diseases of myoneural junction and muscle	Lower MVPA	G6_MUSCOTHUNS	Other and unspecified primary disorders of muscles	VI Diseases of the nervous system	230	449570	16	0.352064	1.18972	1.42 (0.14, 14.64)	0.767291	0	0.961804
G40-G47 Episodic and paroxysmal disorders	LST	EPILEPTIC_SEIZU_RELATED_DRUGS	Epileptic seizures related to drugs	VI Diseases of the nervous system	101	453632	103	0.18469	0.609274	1.20 (0.36, 3.97)	0.76179	0	0.915106
G40-G47 Episodic and paroxysmal disorders	Lower MVPA	EPILEPTIC_SEIZU_RELATED_DRUGS	Epileptic seizures related to drugs	VI Diseases of the nervous system	101	453632	16	-0.389151	1.57625	0.68 (0.03, 14.88)	0.804998	0	0.978637
G80-G83 Cerebral palsy and other paralytic syndromes	LST	G6_CAUDA	Cauda equina syndrome	VI Diseases of the nervous system	374	449507	103	-0.0933301	0.311563	0.91 (0.49, 1.68)	0.764517	0	0.915692
G80-G83 Cerebral palsy and other paralytic syndromes	Lower MVPA	G6_CAUDA	Cauda equina syndrome	VI Diseases of the nervous system	374	449507	16	1.0322	0.808373	2.81 (0.58, 13.69)	0.201643	0	0.700199
G50-G59 Nerve, nerve root and plexus disorders	LST	G6_MONONPOTHUS	Other and unspecified mononeuropathies of upper limb	VI Diseases of the nervous system	979	395832	103	-0.0539007	0.192811	0.95 (0.65, 1.38)	0.779821	0	0.920351
G50-G59 Nerve, nerve root and plexus disorders	Lower MVPA	G6_MONONPOTHUS	Other and unspecified mononeuropathies of upper limb	VI Diseases of the nervous system	979	395832	16	0.109254	0.514392	1.12 (0.41, 3.06)	0.8318	0	0.98003
G90-G99 Other disorders of the nervous system	LST	G6_CNSOTH	Other disorders of central nervous system	VI Diseases of the nervous system	368	420369	103	-0.0807119	0.313859	0.92 (0.50, 1.71)	0.797055	0	0.925957
G90-G99 Other disorders of the nervous system	Lower MVPA	G6_CNSOTH	Other disorders of central nervous system	VI Diseases of the nervous system	368	420369	16	-1.11906	0.949107	0.33 (0.05, 2.10)	0.23837	0	0.732611
G60-G64 Polyneuropathies and other disorders of the peripheral nervous system	LST	SFN	Small fibre neuropathy	VI Diseases of the nervous system	786	445865	103	0.0538312	0.215166	1.06 (0.69, 1.61)	0.802445	0	0.92889
G60-G64 Polyneuropathies and other disorders of the peripheral nervous system	Lower MVPA	SFN	Small fibre neuropathy	VI Diseases of the nervous system	786	445865	16	-0.211387	0.557764	0.81 (0.27, 2.42)	0.704695	0	0.951523
G50-G59 Nerve, nerve root and plexus disorders	LST	G6_MONOLOWOTHUNS	Other and unspecified mononeuropathies of lower limb	VI Diseases of the nervous system	914	395832	103	-0.0521883	0.216924	0.95 (0.62, 1.45)	0.809878	0	0.933223
G50-G59 Nerve, nerve root and plexus disorders	Lower MVPA	G6_MONOLOWOTHUNS	Other and unspecified mononeuropathies of lower limb	VI Diseases of the nervous system	914	395832	16	1.17819	0.719961	3.25 (0.79, 13.32)	0.101741	0	0.60483
G90-G99 Other disorders of the nervous system	LST	G6_HCINOTH	Hydrocephalus in other diseases	VI Diseases of the nervous system	170	451091	103	-0.108419	0.461076	0.90 (0.36, 2.22)	0.814097	0	0.933223
G90-G99 Other disorders of the nervous system	Lower MVPA	G6_HCINOTH	Hydrocephalus in other diseases	VI Diseases of the nervous system	170	451091	16	1.55229	1.19553	4.72 (0.45, 49.18)	0.194148	0	0.685376
G40-G47 Episodic and paroxysmal disorders	LST	I9_TIA	Transient ischemic attack	VI Diseases of the nervous system	22199	411682	103	0.0105457	0.0547908	1.01 (0.91, 1.13)	0.847373	0	0.94464
G40-G47 Episodic and paroxysmal disorders	Lower MVPA	I9_TIA	Transient ischemic attack	VI Diseases of the nervous system	22199	411682	16	-0.00970994	0.140081	0.99 (0.75, 1.30)	0.944738	0	0.992061
G70-G73 Diseases of myoneural junction and muscle	LST	G6_MUSDYST	Muscular dystrophy	VI Diseases of the nervous system	242	449570	103	-0.0745252	0.393728	0.93 (0.43, 2.01)	0.849873	0	0.945454
G70-G73 Diseases of myoneural junction and muscle	Lower MVPA	G6_MUSDYST	Muscular dystrophy	VI Diseases of the nervous system	242	449570	16	1.74723	1.01107	5.74 (0.79, 41.63)	0.0839704	0	0.579699
G00-G09 Inflammatory diseases of the central nervous system	LST	G6_MENINGOTH	Other meningitis	VI Diseases of the nervous system	495	450820	103	-0.0529373	0.281794	0.95 (0.55, 1.65)	0.850988	0	0.945454
G00-G09 Inflammatory diseases of the central nervous system	Lower MVPA	G6_MENINGOTH	Other meningitis	VI Diseases of the nervous system	495	450820	16	0.718817	0.762205	2.05 (0.46, 9.14)	0.345642	0	0.809363
G00-G09 Inflammatory diseases of the central nervous system	LST	G6_MENINGVIR	Viral meningitis	VI Diseases of the nervous system	139	450820	103	-0.0950604	0.509319	0.91 (0.34, 2.47)	0.851941	0	0.945454
G00-G09 Inflammatory diseases of the central nervous system	Lower MVPA	G6_MENINGVIR	Viral meningitis	VI Diseases of the nervous system	139	450820	16	1.5603	1.32397	4.76 (0.36, 63.77)	0.238599	0	0.732611
G10-G14 Systemic atrophies primarily affecting the central nervous system	LST	G6_ALS	Motor neuron disease	VI Diseases of the nervous system	591	199772	103	-0.042125	0.249734	0.96 (0.59, 1.56)	0.866049	0	0.95154
G10-G14 Systemic atrophies primarily affecting the central nervous system	Lower MVPA	G6_ALS	Motor neuron disease	VI Diseases of the nervous system	591	199772	16	1.36834	0.648359	3.93 (1.10, 14.00)	0.0348178	0	0.424619
G40-G47 Episodic and paroxysmal disorders	LST	G6_SLEEPDISOTH	Other sleep disorders	VI Diseases of the nervous system	4080	341884	103	-0.016072	0.100176	0.98 (0.81, 1.20)	0.872536	0	0.955291
G40-G47 Episodic and paroxysmal disorders	Lower MVPA	G6_SLEEPDISOTH	Other sleep disorders	VI Diseases of the nervous system	4080	341884	16	-0.288678	0.31321	0.75 (0.41, 1.38)	0.356698	0	0.814294
G70-G73 Diseases of myoneural junction and muscle	LST	G6_MITOCMY	Mitochondrial myopathy	VI Diseases of the nervous system	124	449570	103	0.0883157	0.551307	1.09 (0.37, 3.22)	0.872729	0	0.955291
G70-G73 Diseases of myoneural junction and muscle	Lower MVPA	G6_MITOCMY	Mitochondrial myopathy	VI Diseases of the nervous system	124	449570	16	0.326047	1.41394	1.39 (0.09, 22.14)	0.817629	0	0.98003
G50-G59 Nerve, nerve root and plexus disorders	LST	G6_DISOTHUNS	Disorders of other and unspecified cranial nerves	VI Diseases of the nervous system	165	395832	103	0.0648596	0.468606	1.07 (0.43, 2.67)	0.889917	0	0.965174
G50-G59 Nerve, nerve root and plexus disorders	Lower MVPA	G6_DISOTHUNS	Disorders of other and unspecified cranial nerves	VI Diseases of the nervous system	165	395832	16	1.97847	1.34527	7.23 (0.52, 101.01)	0.141376	0	0.635696
G70-G73 Diseases of myoneural junction and muscle	LST	G6_MYOTDIS	Myotonic disorders	VI Diseases of the nervous system	247	449570	103	-0.04961	0.393921	0.95 (0.44, 2.06)	0.89978	0	0.970346
G70-G73 Diseases of myoneural junction and muscle	Lower MVPA	G6_MYOTDIS	Myotonic disorders	VI Diseases of the nervous system	247	449570	16	-0.417458	1.04958	0.66 (0.08, 5.15)	0.690824	0	0.951523
G90-G99 Other disorders of the nervous system	LST	G6_HCOBSTR	Obstructive hydrocephalus	VI Diseases of the nervous system	501	451091	103	-0.0347284	0.298644	0.97 (0.54, 1.73)	0.907425	0	0.972414
G90-G99 Other disorders of the nervous system	Lower MVPA	G6_HCOBSTR	Obstructive hydrocephalus	VI Diseases of the nervous system	501	451091	16	1.26024	0.698028	3.53 (0.90, 13.85)	0.0710078	0	0.559254
G35-G37 Demyelinating diseases of the central nervous system	LST	G6_OTHDEMYEL	Other demyelinating diseases of the central nervous system	VI Diseases of the nervous system	1272	450592	103	0.0198093	0.176732	1.02 (0.72, 1.44)	0.910754	0	0.972414
G35-G37 Demyelinating diseases of the central nervous system	Lower MVPA	G6_OTHDEMYEL	Other demyelinating diseases of the central nervous system	VI Diseases of the nervous system	1272	450592	16	-0.0156379	0.479724	0.98 (0.38, 2.52)	0.973995	0	0.99505
G35-G37 Demyelinating diseases of the central nervous system	LST	G6_MS	MS-disease / Multiple Sclerosis	VI Diseases of the nervous system	2620	449770	103	-0.00903492	0.141523	0.99 (0.75, 1.31)	0.949097	0	0.98522
G35-G37 Demyelinating diseases of the central nervous system	Lower MVPA	G6_MS	MS-disease / Multiple Sclerosis	VI Diseases of the nervous system	2620	449770	16	0.714663	0.442004	2.04 (0.86, 4.86)	0.105907	0	0.60483
G70-G73 Diseases of myoneural junction and muscle	LST	G6_MYOPOTHUNS	Other and unspecified myopathies	VI Diseases of the nervous system	2827	449570	103	0.00726171	0.125834	1.01 (0.79, 1.29)	0.953981	0	0.986043
G70-G73 Diseases of myoneural junction and muscle	Lower MVPA	G6_MYOPOTHUNS	Other and unspecified myopathies	VI Diseases of the nervous system	2827	449570	16	-0.138579	0.304329	0.87 (0.48, 1.58)	0.648849	0	0.942399
G50-G59 Nerve, nerve root and plexus disorders	LST	G6_ATYFAC	Atypical facial pain	VI Diseases of the nervous system	1687	395832	103	-0.00456051	0.147212	1.00 (0.75, 1.33)	0.975286	0	0.990264
G50-G59 Nerve, nerve root and plexus disorders	Lower MVPA	G6_ATYFAC	Atypical facial pain	VI Diseases of the nervous system	1687	395832	16	0.197386	0.487809	1.22 (0.47, 3.17)	0.685744	0	0.949243
G20-G26 Extrapyramidal and movement disorders	LST	DRUGADVERS_TREMOR	Drug-induced tremor	VI Diseases of the nervous system	183	453550	103	0.00368902	0.449189	1.00 (0.42, 2.42)	0.993447	0	0.996562
G20-G26 Extrapyramidal and movement disorders	Lower MVPA	DRUGADVERS_TREMOR	Drug-induced tremor	VI Diseases of the nervous system	183	453550	16	0.491685	1.36141	1.64 (0.11, 23.57)	0.717981	0	0.951523

### Sheet: ST S6-7 Diseases of the eye and
ICD 10 Block	Exposure	Phenocode	Phenotype	ICD 10 chapter	Num_cases	Num_controls	nsnp	beta	se	or_ivwci	pval	Bonferroni correction	pval_fdr	Q	pval_Q	p_eggerinter	or_egger	pval_egger	or_wm	pval_wm	nsnp_seiger	or_seiger	pval_seiger
H49-H52 Disorders of ocular muscles, binocular movement, accommodation and refraction	LST	H7_CONVERSTRAB	Convergent concomitant strabismus	VII Diseases of the eye and adnexa	2130	432955	103	0.523698	0.133139	1.69 (1.30, 2.19)	8.37286e-05	1	0.00233927	105.551	0.385019	0.813968	1.95 (0.56, 6.77)	0.292991	1.60 (1.09, 2.35)	0.0154323	66	1.22 (0.89, 1.68)	0.219795
H49-H52 Disorders of ocular muscles, binocular movement, accommodation and refraction	Lower MVPA	H7_CONVERSTRAB	Convergent concomitant strabismus	VII Diseases of the eye and adnexa	2130	432955	16	0.144746	0.339937	1.16 (0.59, 2.25)	0.670253	0	0.943001
H40-H42 Glaucoma	LST	H7_GLAUCOMA_POAG	Primary open-angle glaucoma, strict	VII Diseases of the eye and adnexa	9565	430250	103	-0.209905	0.0705688	0.81 (0.71, 0.93)	0.00293487	0	0.03432
H40-H42 Glaucoma	Lower MVPA	H7_GLAUCOMA_POAG	Primary open-angle glaucoma, strict	VII Diseases of the eye and adnexa	9565	430250	16	0.0904197	0.272221	1.09 (0.64, 1.87)	0.739772	0	0.952025
H49-H52 Disorders of ocular muscles, binocular movement, accommodation and refraction	LST	H7_STRABOTH	Other strabismus	VII Diseases of the eye and adnexa	9012	432955	103	0.182942	0.065576	1.20 (1.06, 1.37)	0.00527444	0	0.053022
H49-H52 Disorders of ocular muscles, binocular movement, accommodation and refraction	Lower MVPA	H7_STRABOTH	Other strabismus	VII Diseases of the eye and adnexa	9012	432955	16	0.301676	0.18628	1.35 (0.94, 1.95)	0.105346	0	0.60483
H40-H42 Glaucoma	LST	H7_GLAUCOMA_NTG	Normotensive glaucoma	VII Diseases of the eye and adnexa	2595	430250	103	-0.323089	0.119747	0.72 (0.57, 0.92)	0.00697351	0	0.0654203
H40-H42 Glaucoma	Lower MVPA	H7_GLAUCOMA_NTG	Normotensive glaucoma	VII Diseases of the eye and adnexa	2595	430250	16	-0.517813	0.318683	0.60 (0.32, 1.11)	0.104194	0	0.60483
H49-H52 Disorders of ocular muscles, binocular movement, accommodation and refraction	LST	H7_INTERHETEROTRO	Intermittent heterotropia	VII Diseases of the eye and adnexa	2082	432955	103	0.357352	0.132693	1.43 (1.10, 1.85)	0.00707959	0	0.0657827
H49-H52 Disorders of ocular muscles, binocular movement, accommodation and refraction	Lower MVPA	H7_INTERHETEROTRO	Intermittent heterotropia	VII Diseases of the eye and adnexa	2082	432955	16	0.390104	0.358864	1.48 (0.73, 2.98)	0.277014	0	0.764169
H30-H36 Disorders of choroid and retina	LST	H7_RETINALBREAK	Retinal breaks without detachment	VII Diseases of the eye and adnexa	5435	413784	103	-0.270141	0.101711	0.76 (0.63, 0.93)	0.00790806	0	0.0723083
H30-H36 Disorders of choroid and retina	Lower MVPA	H7_RETINALBREAK	Retinal breaks without detachment	VII Diseases of the eye and adnexa	5435	413784	16	0.0579589	0.251398	1.06 (0.65, 1.73)	0.817667	0	0.98003
H15-H22 Disorders of sclera, cornea, iris and ciliary body	LST	H7_IRISCILIARYNAS	Other specified and unspecified disorders of iris and ciliary body	VII Diseases of the eye and adnexa	116	429396	103	1.47997	0.55823	4.39 (1.47, 13.12)	0.00802108	0	0.0725697
H15-H22 Disorders of sclera, cornea, iris and ciliary body	Lower MVPA	H7_IRISCILIARYNAS	Other specified and unspecified disorders of iris and ciliary body	VII Diseases of the eye and adnexa	116	429396	16	-0.841073	1.50214	0.43 (0.02, 8.19)	0.575536	0	0.902728
H15-H22 Disorders of sclera, cornea, iris and ciliary body	LST	H7_SCLERITIS	Scleritis	VII Diseases of the eye and adnexa	389	429396	103	0.846244	0.323247	2.33 (1.24, 4.39)	0.008846	0	0.077583
H15-H22 Disorders of sclera, cornea, iris and ciliary body	Lower MVPA	H7_SCLERITIS	Scleritis	VII Diseases of the eye and adnexa	389	429396	16	-1.51867	0.792133	0.22 (0.05, 1.03)	0.055213	0	0.511494
H00-H06 Disorders of eyelid, lacrimal system and orbit	LST	H7_PTOSIS	Ptosis of eyelid	VII Diseases of the eye and adnexa	3479	412885	103	0.274041	0.105403	1.32 (1.07, 1.62)	0.00932427	0	0.0805448
H00-H06 Disorders of eyelid, lacrimal system and orbit	Lower MVPA	H7_PTOSIS	Ptosis of eyelid	VII Diseases of the eye and adnexa	3479	412885	16	0.359412	0.267196	1.43 (0.85, 2.42)	0.178586	0	0.675025
H30-H36 Disorders of choroid and retina	LST	H7_MACULADEGEN	Degeneration of macula and posterior pole	VII Diseases of the eye and adnexa	18777	413784	103	0.151463	0.0599838	1.16 (1.03, 1.31)	0.0115678	0	0.0933571
H30-H36 Disorders of choroid and retina	Lower MVPA	H7_MACULADEGEN	Degeneration of macula and posterior pole	VII Diseases of the eye and adnexa	18777	413784	16	0.0857958	0.128056	1.09 (0.85, 1.40)	0.502868	0	0.884174
H40-H42 Glaucoma	LST	H7_GLAUCNAS	Other and unspecified glaucoma	VII Diseases of the eye and adnexa	2189	430250	103	-0.294316	0.129821	0.75 (0.58, 0.96)	0.0233845	0	0.158885
H40-H42 Glaucoma	Lower MVPA	H7_GLAUCNAS	Other and unspecified glaucoma	VII Diseases of the eye and adnexa	2189	430250	16	0.616831	0.469182	1.85 (0.74, 4.65)	0.188613	0	0.680687
H49-H52 Disorders of ocular muscles, binocular movement, accommodation and refraction	LST	H7_OCUMUSCLE	Disorders of ocular muscles, binocular movement, accommodation and refraction	VII Diseases of the eye and adnexa	20778	432955	103	0.0986043	0.0449527	1.10 (1.01, 1.21)	0.0282706	0	0.178666
H49-H52 Disorders of ocular muscles, binocular movement, accommodation and refraction	Lower MVPA	H7_OCUMUSCLE	Disorders of ocular muscles, binocular movement, accommodation and refraction	VII Diseases of the eye and adnexa	20778	432955	16	0.183649	0.117043	1.20 (0.96, 1.51)	0.116633	0	0.61127
H30-H36 Disorders of choroid and retina	LST	WET_AMD	Wet age-related macular degeneration	VII Diseases of the eye and adnexa	5890	300152	103	0.226753	0.10485	1.25 (1.02, 1.54)	0.0305688	0	0.187518
H30-H36 Disorders of choroid and retina	Lower MVPA	WET_AMD	Wet age-related macular degeneration	VII Diseases of the eye and adnexa	5890	300152	16	-0.0408148	0.222206	0.96 (0.62, 1.48)	0.854265	0	0.983526
H15-H22 Disorders of sclera, cornea, iris and ciliary body	LST	H7_KERATITISINOTH	Keratitis and keratoconjunctivitis in other diseases classified elsewhere	VII Diseases of the eye and adnexa	1173	429396	103	0.377064	0.176268	1.46 (1.03, 2.06)	0.0324235	0	0.194881
H15-H22 Disorders of sclera, cornea, iris and ciliary body	Lower MVPA	H7_KERATITISINOTH	Keratitis and keratoconjunctivitis in other diseases classified elsewhere	VII Diseases of the eye and adnexa	1173	429396	16	-0.0649345	0.457387	0.94 (0.38, 2.30)	0.887105	0	0.986929
H30-H36 Disorders of choroid and retina	LST	MACULAR_CYST	Macular cyst	VII Diseases of the eye and adnexa	688	413784	103	0.479694	0.230348	1.62 (1.03, 2.54)	0.0372995	0	0.210223
H30-H36 Disorders of choroid and retina	Lower MVPA	MACULAR_CYST	Macular cyst	VII Diseases of the eye and adnexa	688	413784	16	-0.218071	0.597847	0.80 (0.25, 2.60)	0.715291	0	0.951523
H53-H54 Visual disturbances and blindness	LST	H7_BLINDANDVISIMPAIRMENT	Visual impairment including blindness (binocular or monocular)	VII Diseases of the eye and adnexa	2311	432149	103	0.27657	0.134663	1.32 (1.01, 1.72)	0.0399957	0	0.220361
H53-H54 Visual disturbances and blindness	Lower MVPA	H7_BLINDANDVISIMPAIRMENT	Visual impairment including blindness (binocular or monocular)	VII Diseases of the eye and adnexa	2311	432149	16	0.152955	0.326375	1.17 (0.61, 2.21)	0.63932	0	0.942399
H49-H52 Disorders of ocular muscles, binocular movement, accommodation and refraction	LST	H7_VERTISTRAB	Vertical strabismus	VII Diseases of the eye and adnexa	1105	432955	103	0.373934	0.182768	1.45 (1.02, 2.08)	0.0407611	0	0.223108
H49-H52 Disorders of ocular muscles, binocular movement, accommodation and refraction	Lower MVPA	H7_VERTISTRAB	Vertical strabismus	VII Diseases of the eye and adnexa	1105	432955	16	-0.172138	0.480606	0.84 (0.33, 2.16)	0.720217	0	0.951616
H30-H36 Disorders of choroid and retina	LST	MACULA_NAS_ADVERSE	Degenerative macular diseases, drug-induced	VII Diseases of the eye and adnexa	101	453632	103	1.19178	0.596351	3.29 (1.02, 10.60)	0.0456678	0	0.241548
H30-H36 Disorders of choroid and retina	Lower MVPA	MACULA_NAS_ADVERSE	Degenerative macular diseases, drug-induced	VII Diseases of the eye and adnexa	101	453632	16	2.96877	1.54973	19.47 (0.93, 405.96)	0.0554074	0	0.511494
H49-H52 Disorders of ocular muscles, binocular movement, accommodation and refraction	LST	H7_PARASTRA6	Sixth [abducent] nerve palsy	VII Diseases of the eye and adnexa	1017	432955	103	0.366636	0.189121	1.44 (1.00, 2.09)	0.0525461	0	0.263103
H49-H52 Disorders of ocular muscles, binocular movement, accommodation and refraction	Lower MVPA	H7_PARASTRA6	Sixth [abducent] nerve palsy	VII Diseases of the eye and adnexa	1017	432955	16	-0.280636	0.508816	0.76 (0.28, 2.05)	0.581259	0	0.906453
H53-H54 Visual disturbances and blindness	LST	H7_MODVISIMPBINOC	Moderate visual impairment, binocular	VII Diseases of the eye and adnexa	998	432149	103	0.391589	0.206647	1.48 (0.99, 2.22)	0.0580974	0	0.277415
H53-H54 Visual disturbances and blindness	Lower MVPA	H7_MODVISIMPBINOC	Moderate visual impairment, binocular	VII Diseases of the eye and adnexa	998	432149	16	-0.189193	0.496557	0.83 (0.31, 2.19)	0.703197	0	0.951523
H00-H06 Disorders of eyelid, lacrimal system and orbit	LST	H7_LACRIMINFLAMCHRON	Inflammation of lacrimal passages (chronic)	VII Diseases of the eye and adnexa	497	412885	103	-0.512783	0.270983	0.60 (0.35, 1.02)	0.0584501	0	0.278326
H00-H06 Disorders of eyelid, lacrimal system and orbit	Lower MVPA	H7_LACRIMINFLAMCHRON	Inflammation of lacrimal passages (chronic)	VII Diseases of the eye and adnexa	497	412885	16	-0.184321	0.889433	0.83 (0.15, 4.75)	0.835827	0	0.980504
H15-H22 Disorders of sclera, cornea, iris and ciliary body	LST	H7_CORNULCER	Corneal ulcer	VII Diseases of the eye and adnexa	7048	429396	103	0.139955	0.0753527	1.15 (0.99, 1.33)	0.0632639	0	0.295518
H15-H22 Disorders of sclera, cornea, iris and ciliary body	Lower MVPA	H7_CORNULCER	Corneal ulcer	VII Diseases of the eye and adnexa	7048	429396	16	0.434054	0.251989	1.54 (0.94, 2.53)	0.0849772	0	0.583422
H00-H06 Disorders of eyelid, lacrimal system and orbit	LST	H7_EYELIDINOTH	Disorders of eyelid in diseases classified elsewhere	VII Diseases of the eye and adnexa	1082	412885	103	-0.33807	0.183343	0.71 (0.50, 1.02)	0.0651951	0	0.297911
H00-H06 Disorders of eyelid, lacrimal system and orbit	Lower MVPA	H7_EYELIDINOTH	Disorders of eyelid in diseases classified elsewhere	VII Diseases of the eye and adnexa	1082	412885	16	-1.29692	0.475711	0.27 (0.11, 0.69)	0.00640535	0	0.270416
H25-H28 Disorders of lens	LST	H7_DISORDERLENSNAS	Other specified and unspecified disorders of lens	VII Diseases of the eye and adnexa	262	374263	103	-0.685803	0.375652	0.50 (0.24, 1.05)	0.0679058	0	0.302183
H25-H28 Disorders of lens	Lower MVPA	H7_DISORDERLENSNAS	Other specified and unspecified disorders of lens	VII Diseases of the eye and adnexa	262	374263	16	-0.883119	0.975026	0.41 (0.06, 2.80)	0.365074	0	0.819272
H49-H52 Disorders of ocular muscles, binocular movement, accommodation and refraction	LST	H7_PARASTRAB	Paralytic strabismus	VII Diseases of the eye and adnexa	2326	432955	103	0.227682	0.125333	1.26 (0.98, 1.61)	0.0692767	0	0.302183
H49-H52 Disorders of ocular muscles, binocular movement, accommodation and refraction	Lower MVPA	H7_PARASTRAB	Paralytic strabismus	VII Diseases of the eye and adnexa	2326	432955	16	0.0170341	0.325003	1.02 (0.54, 1.92)	0.9582	0	0.994708
H30-H36 Disorders of choroid and retina	LST	H7_CHORSCAR	Chorioretinal scars	VII Diseases of the eye and adnexa	105	413784	103	1.08361	0.596845	2.96 (0.92, 9.52)	0.069437	0	0.302183
H30-H36 Disorders of choroid and retina	Lower MVPA	H7_CHORSCAR	Chorioretinal scars	VII Diseases of the eye and adnexa	105	413784	16	3.02584	1.70266	20.61 (0.73, 580.01)	0.0755478	0	0.563973
H55-H59 Other disorders of eye and adnexa	LST	H7_EYEOTH	Other disorders of eye and adnexa	VII Diseases of the eye and adnexa	5025	448708	103	0.160373	0.0888013	1.17 (0.99, 1.40)	0.0709217	0	0.30555
