## Supplementary material for "The effect of sedentary behaviour and physical activity on 1719 diseases: a Mendelian randomisation phenome-wide association study (MR-PheWAS)": S2 Appendix (part 2 of 2)

### Sheet: ST S6-7 Diseases of the eye and (continued)
ICD 10 Block	Exposure	Phenocode	Phenotype	ICD 10 chapter	Num_cases	Num_controls	nsnp	beta	se	or_ivwci	pval	Bonferroni correction	pval_fdr	Q	pval_Q	p_eggerinter	or_egger	pval_egger	or_wm	pval_wm	nsnp_seiger	or_seiger	pval_seiger
H55-H59 Other disorders of eye and adnexa	Lower MVPA	H7_EYEOTH	Other disorders of eye and adnexa	VII Diseases of the eye and adnexa	5025	448708	16	0.380806	0.26771	1.46 (0.87, 2.47)	0.154893	0	0.652922
H40-H42 Glaucoma	LST	H7_GLAUCOMA_XFG	Glaucoma, exfoliation	VII Diseases of the eye and adnexa	3777	430250	103	-0.189908	0.107175	0.83 (0.67, 1.02)	0.0764057	0	0.321915
H40-H42 Glaucoma	Lower MVPA	H7_GLAUCOMA_XFG	Glaucoma, exfoliation	VII Diseases of the eye and adnexa	3777	430250	16	0.213311	0.295577	1.24 (0.69, 2.21)	0.470493	0	0.863156
H15-H22 Disorders of sclera, cornea, iris and ciliary body	LST	H7_KERATITIS	Keratitis	VII Diseases of the eye and adnexa	14741	429396	103	0.0866017	0.0504639	1.09 (0.99, 1.20)	0.0861419	0	0.337307
H15-H22 Disorders of sclera, cornea, iris and ciliary body	Lower MVPA	H7_KERATITIS	Keratitis	VII Diseases of the eye and adnexa	14741	429396	16	0.225478	0.158789	1.25 (0.92, 1.71)	0.155612	0	0.652922
H53-H54 Visual disturbances and blindness	LST	H7_DIPLOPIA	Diplopia	VII Diseases of the eye and adnexa	4568	432149	103	0.150821	0.0897026	1.16 (0.98, 1.39)	0.0926971	0	0.350212
H53-H54 Visual disturbances and blindness	Lower MVPA	H7_DIPLOPIA	Diplopia	VII Diseases of the eye and adnexa	4568	432149	16	0.670216	0.232586	1.95 (1.24, 3.08)	0.00395677	0	0.242917
H10-H13 Disorders of conjunctiva	LST	H7_PTERYGIUM	Pterygium	VII Diseases of the eye and adnexa	842	413573	103	0.331013	0.208064	1.39 (0.93, 2.09)	0.111628	0	0.390018
H10-H13 Disorders of conjunctiva	Lower MVPA	H7_PTERYGIUM	Pterygium	VII Diseases of the eye and adnexa	842	413573	16	-0.552505	0.755599	0.58 (0.13, 2.53)	0.464648	0	0.860017
H40-H42 Glaucoma	LST	H7_GLAUCOMA	Glaucoma	VII Diseases of the eye and adnexa	23483	430250	103	-0.0796596	0.0506583	0.92 (0.84, 1.02)	0.115837	0	0.40227
H40-H42 Glaucoma	Lower MVPA	H7_GLAUCOMA	Glaucoma	VII Diseases of the eye and adnexa	23483	430250	16	0.223422	0.212398	1.25 (0.82, 1.90)	0.292843	0	0.773267
H49-H52 Disorders of ocular muscles, binocular movement, accommodation and refraction	LST	H7_ASTIGMATISM	Astigmatism	VII Diseases of the eye and adnexa	2003	432955	103	0.226264	0.145308	1.25 (0.94, 1.67)	0.11944	0	0.410448
H49-H52 Disorders of ocular muscles, binocular movement, accommodation and refraction	Lower MVPA	H7_ASTIGMATISM	Astigmatism	VII Diseases of the eye and adnexa	2003	432955	16	0.078096	0.496085	1.08 (0.41, 2.86)	0.87491	0	0.986929
H30-H36 Disorders of choroid and retina	LST	H7_PERIPHRETINADEGEN	Peripheral retinal degeneration	VII Diseases of the eye and adnexa	999	413784	103	-0.309507	0.200039	0.73 (0.50, 1.09)	0.121807	0	0.414625
H30-H36 Disorders of choroid and retina	Lower MVPA	H7_PERIPHRETINADEGEN	Peripheral retinal degeneration	VII Diseases of the eye and adnexa	999	413784	16	-0.304103	0.508265	0.74 (0.27, 2.00)	0.549629	0	0.895086
H49-H52 Disorders of ocular muscles, binocular movement, accommodation and refraction	LST	H7_BINOCUMOVOTH	Other disorders of binocular movement	VII Diseases of the eye and adnexa	723	432955	103	-0.344922	0.224324	0.71 (0.46, 1.10)	0.124144	0	0.419428
H49-H52 Disorders of ocular muscles, binocular movement, accommodation and refraction	Lower MVPA	H7_BINOCUMOVOTH	Other disorders of binocular movement	VII Diseases of the eye and adnexa	723	432955	16	0.109457	0.752716	1.12 (0.26, 4.88)	0.884383	0	0.986929
H49-H52 Disorders of ocular muscles, binocular movement, accommodation and refraction	LST	H7_STRABNAS	Other specified and unspecified strabismus	VII Diseases of the eye and adnexa	359	432955	103	0.498369	0.327404	1.65 (0.87, 3.13)	0.127964	0	0.424942
H49-H52 Disorders of ocular muscles, binocular movement, accommodation and refraction	Lower MVPA	H7_STRABNAS	Other specified and unspecified strabismus	VII Diseases of the eye and adnexa	359	432955	16	-0.104887	0.913575	0.90 (0.15, 5.40)	0.908596	0	0.989156
H00-H06 Disorders of eyelid, lacrimal system and orbit	LST	H7_EXOPTHALMUS	Exophthalmic conditions	VII Diseases of the eye and adnexa	328	412885	103	0.505964	0.33247	1.66 (0.86, 3.18)	0.128051	0	0.424942
H00-H06 Disorders of eyelid, lacrimal system and orbit	Lower MVPA	H7_EXOPTHALMUS	Exophthalmic conditions	VII Diseases of the eye and adnexa	328	412885	16	0.725044	0.949977	2.06 (0.32, 13.29)	0.44533	0	0.854899
H49-H52 Disorders of ocular muscles, binocular movement, accommodation and refraction	LST	H7_CONVERGINSUFF	Convergence insufficiency and excess	VII Diseases of the eye and adnexa	438	432955	103	-0.437506	0.288541	0.65 (0.37, 1.14)	0.129451	0	0.425479
H49-H52 Disorders of ocular muscles, binocular movement, accommodation and refraction	Lower MVPA	H7_CONVERGINSUFF	Convergence insufficiency and excess	VII Diseases of the eye and adnexa	438	432955	16	-0.0630296	1.03011	0.94 (0.12, 7.07)	0.95121	0	0.994708
H30-H36 Disorders of choroid and retina	LST	DRY_AMD	Dry age-related macular degeneration (includes geographic atrophy)	VII Diseases of the eye and adnexa	7589	298486	103	0.131736	0.0886338	1.14 (0.96, 1.36)	0.137201	0	0.43595
H30-H36 Disorders of choroid and retina	Lower MVPA	DRY_AMD	Dry age-related macular degeneration (includes geographic atrophy)	VII Diseases of the eye and adnexa	7589	298486	16	0.307258	0.212984	1.36 (0.90, 2.06)	0.149124	0	0.640859
H55-H59 Other disorders of eye and adnexa	LST	H7_OCUPAIN	Ocular pain	VII Diseases of the eye and adnexa	2700	448708	103	0.17235	0.117941	1.19 (0.94, 1.50)	0.143925	0	0.447392
H55-H59 Other disorders of eye and adnexa	Lower MVPA	H7_OCUPAIN	Ocular pain	VII Diseases of the eye and adnexa	2700	448708	16	0.45896	0.422967	1.58 (0.69, 3.63)	0.277879	0	0.764169
H55-H59 Other disorders of eye and adnexa	LST	H7_NYSTAGMUS	Nystagmus and other irregular eye movements	VII Diseases of the eye and adnexa	437	448708	103	0.417655	0.288158	1.52 (0.86, 2.67)	0.147228	0	0.453556
H55-H59 Other disorders of eye and adnexa	Lower MVPA	H7_NYSTAGMUS	Nystagmus and other irregular eye movements	VII Diseases of the eye and adnexa	437	448708	16	0.977005	0.747458	2.66 (0.61, 11.50)	0.191178	0	0.684281
H10-H13 Disorders of conjunctiva	LST	H7_CONJUVASC	Other conjunctival vascular disorders and cysts	VII Diseases of the eye and adnexa	715	413573	103	0.366416	0.254278	1.44 (0.88, 2.37)	0.149583	0	0.458348
H10-H13 Disorders of conjunctiva	Lower MVPA	H7_CONJUVASC	Other conjunctival vascular disorders and cysts	VII Diseases of the eye and adnexa	715	413573	16	-0.194341	0.585414	0.82 (0.26, 2.59)	0.73991	0	0.952025
H30-H36 Disorders of choroid and retina	LST	H7_CHORIORETINFLAM	Chorioretinal inflammation	VII Diseases of the eye and adnexa	927	413784	103	0.292446	0.203349	1.34 (0.90, 2.00)	0.150392	0	0.459207
H30-H36 Disorders of choroid and retina	Lower MVPA	H7_CHORIORETINFLAM	Chorioretinal inflammation	VII Diseases of the eye and adnexa	927	413784	16	0.201099	0.532184	1.22 (0.43, 3.47)	0.705524	0	0.951523
H30-H36 Disorders of choroid and retina	LST	DM_MACULOPATHY	Diabetic maculopathy	VII Diseases of the eye and adnexa	4248	71596	103	0.146086	0.10308	1.16 (0.95, 1.42)	0.156421	0	0.465204
H30-H36 Disorders of choroid and retina	Lower MVPA	DM_MACULOPATHY	Diabetic maculopathy	VII Diseases of the eye and adnexa	4248	71596	16	-0.00414242	0.252747	1.00 (0.61, 1.63)	0.986924	0	0.998199
H00-H06 Disorders of eyelid, lacrimal system and orbit	LST	H7_LACRIMINFLAMACU	Inflammation of lacrimal passages (acute and unspecified)	VII Diseases of the eye and adnexa	540	412885	103	-0.399035	0.284111	0.67 (0.38, 1.17)	0.160169	0	0.471081
H00-H06 Disorders of eyelid, lacrimal system and orbit	Lower MVPA	H7_LACRIMINFLAMACU	Inflammation of lacrimal passages (acute and unspecified)	VII Diseases of the eye and adnexa	540	412885	16	0.384233	0.908124	1.47 (0.25, 8.71)	0.672218	0	0.943001
H43-H45 Disorders of vitreous body and globe	LST	H7_OTHENDOPHTHALMITIS	Other endophthalmitis	VII Diseases of the eye and adnexa	156	434113	103	0.698728	0.500814	2.01 (0.75, 5.37)	0.16296	0	0.473189
H43-H45 Disorders of vitreous body and globe	Lower MVPA	H7_OTHENDOPHTHALMITIS	Other endophthalmitis	VII Diseases of the eye and adnexa	156	434113	16	0.59099	1.3073	1.81 (0.14, 23.41)	0.651218	0	0.942399
H15-H22 Disorders of sclera, cornea, iris and ciliary body	LST	H7_KERATOCONUS	Hereditary corneal dystrophies	VII Diseases of the eye and adnexa	920	429396	103	-0.295892	0.213651	0.74 (0.49, 1.13)	0.166074	0	0.476597
H15-H22 Disorders of sclera, cornea, iris and ciliary body	Lower MVPA	H7_KERATOCONUS	Hereditary corneal dystrophies	VII Diseases of the eye and adnexa	920	429396	16	-0.165169	0.640058	0.85 (0.24, 2.97)	0.796366	0	0.974332
H53-H54 Visual disturbances and blindness	LST	H7_MODVISIMPMONOC	Moderate visual impairment, monocular	VII Diseases of the eye and adnexa	121	432149	103	0.743569	0.55314	2.10 (0.71, 6.22)	0.178862	0	0.495706
H53-H54 Visual disturbances and blindness	Lower MVPA	H7_MODVISIMPMONOC	Moderate visual impairment, monocular	VII Diseases of the eye and adnexa	121	432149	16	0.159853	1.41898	1.17 (0.07, 18.94)	0.910306	0	0.990225
H53-H54 Visual disturbances and blindness	LST	H7_VISUDISTURB	Visual disturbances	VII Diseases of the eye and adnexa	19780	432149	103	0.0708097	0.0531907	1.07 (0.97, 1.19)	0.183109	0	0.503623
H53-H54 Visual disturbances and blindness	Lower MVPA	H7_VISUDISTURB	Visual disturbances	VII Diseases of the eye and adnexa	19780	432149	16	0.105115	0.113814	1.11 (0.89, 1.39)	0.355708	0	0.814294
H30-H36 Disorders of choroid and retina	LST	H7_PROLIFRETINOPATHOTH	Other proliferative retinopathy	VII Diseases of the eye and adnexa	140	413784	103	0.67453	0.508726	1.96 (0.72, 5.32)	0.184866	0	0.505222
H30-H36 Disorders of choroid and retina	Lower MVPA	H7_PROLIFRETINOPATHOTH	Other proliferative retinopathy	VII Diseases of the eye and adnexa	140	413784	16	1.07423	1.31937	2.93 (0.22, 38.87)	0.415529	0	0.838054
H00-H06 Disorders of eyelid, lacrimal system and orbit	LST	H7_LACRIMALSYSTEM	Disorders of lacrimal system	VII Diseases of the eye and adnexa	16875	412885	103	0.0629443	0.047906	1.06 (0.97, 1.17)	0.188875	0	0.506516
H00-H06 Disorders of eyelid, lacrimal system and orbit	Lower MVPA	H7_LACRIMALSYSTEM	Disorders of lacrimal system	VII Diseases of the eye and adnexa	16875	412885	16	0.222293	0.171213	1.25 (0.89, 1.75)	0.19417	0	0.685376
H30-H36 Disorders of choroid and retina	LST	MACULA_NAS	Degenerative macular diseases	VII Diseases of the eye and adnexa	4159	413784	103	0.131634	0.100185	1.14 (0.94, 1.39)	0.188875	0	0.506516
H30-H36 Disorders of choroid and retina	Lower MVPA	MACULA_NAS	Degenerative macular diseases	VII Diseases of the eye and adnexa	4159	413784	16	-0.151415	0.288283	0.86 (0.49, 1.51)	0.599424	0	0.914751
H15-H22 Disorders of sclera, cornea, iris and ciliary body	LST	H7_SCLERACORNEA	Disorders of sclera, cornea, iris and ciliary body	VII Diseases of the eye and adnexa	24337	429396	103	0.0519318	0.0407387	1.05 (0.97, 1.14)	0.202396	0	0.529927
H15-H22 Disorders of sclera, cornea, iris and ciliary body	Lower MVPA	H7_SCLERACORNEA	Disorders of sclera, cornea, iris and ciliary body	VII Diseases of the eye and adnexa	24337	429396	16	0.11035	0.125254	1.12 (0.87, 1.43)	0.37831	0	0.833954
H00-H06 Disorders of eyelid, lacrimal system and orbit	LST	H7_EYELIDDIS	Other disorders of eyelid	VII Diseases of the eye and adnexa	17791	412885	103	0.0597192	0.0471589	1.06 (0.97, 1.16)	0.205392	0	0.53452
H00-H06 Disorders of eyelid, lacrimal system and orbit	Lower MVPA	H7_EYELIDDIS	Other disorders of eyelid	VII Diseases of the eye and adnexa	17791	412885	16	0.0865688	0.133113	1.09 (0.84, 1.42)	0.515473	0	0.884174
H53-H54 Visual disturbances and blindness	LST	H7_SEVVISIMPBINOC	Severe visual impairment, binocular	VII Diseases of the eye and adnexa	146	432149	103	0.633024	0.504201	1.88 (0.70, 5.06)	0.209298	0	0.539125
H53-H54 Visual disturbances and blindness	Lower MVPA	H7_SEVVISIMPBINOC	Severe visual impairment, binocular	VII Diseases of the eye and adnexa	146	432149	16	-0.177393	1.29238	0.84 (0.07, 10.55)	0.890824	0	0.987059
H25-H28 Disorders of lens	LST	H7_LENSDISLOCATIO	Dislocation of lens	VII Diseases of the eye and adnexa	484	374263	103	-0.366002	0.293296	0.69 (0.39, 1.23)	0.21207	0	0.542483
H25-H28 Disorders of lens	Lower MVPA	H7_LENSDISLOCATIO	Dislocation of lens	VII Diseases of the eye and adnexa	484	374263	16	-0.0907307	0.82998	0.91 (0.18, 4.65)	0.912951	0	0.990225
H00-H06 Disorders of eyelid, lacrimal system and orbit	LST	H7_LIDLACRIMALORBIT	Disorders of eyelid, lacrimal system and orbit	VII Diseases of the eye and adnexa	40848	412885	103	0.0416207	0.0336895	1.04 (0.98, 1.11)	0.216673	0	0.548544
H00-H06 Disorders of eyelid, lacrimal system and orbit	Lower MVPA	H7_LIDLACRIMALORBIT	Disorders of eyelid, lacrimal system and orbit	VII Diseases of the eye and adnexa	40848	412885	16	0.0936458	0.109777	1.10 (0.89, 1.36)	0.393631	0	0.838054
H30-H36 Disorders of choroid and retina	LST	H7_CHOROIDRETINA	Disorders of choroid and retina	VII Diseases of the eye and adnexa	39949	413784	103	0.0491187	0.040094	1.05 (0.97, 1.14)	0.220542	0	0.552641
H30-H36 Disorders of choroid and retina	Lower MVPA	H7_CHOROIDRETINA	Disorders of choroid and retina	VII Diseases of the eye and adnexa	39949	413784	16	0.0934401	0.100223	1.10 (0.90, 1.34)	0.35117	0	0.811952
H43-H45 Disorders of vitreous body and globe	LST	H7_GLOBEDEGENERATED	Degenerative conditions of globe	VII Diseases of the eye and adnexa	175	434113	103	-0.543758	0.45587	0.58 (0.24, 1.42)	0.232951	0	0.56962
H43-H45 Disorders of vitreous body and globe	Lower MVPA	H7_GLOBEDEGENERATED	Degenerative conditions of globe	VII Diseases of the eye and adnexa	175	434113	16	-0.213536	1.19492	0.81 (0.08, 8.40)	0.85817	0	0.986136
H00-H06 Disorders of eyelid, lacrimal system and orbit	LST	H7_BLEPHAROCHALASIS	Blepharochalasis	VII Diseases of the eye and adnexa	10684	412885	103	0.0717183	0.0616735	1.07 (0.95, 1.21)	0.244882	0	0.579027
H00-H06 Disorders of eyelid, lacrimal system and orbit	Lower MVPA	H7_BLEPHAROCHALASIS	Blepharochalasis	VII Diseases of the eye and adnexa	10684	412885	16	0.190722	0.187611	1.21 (0.84, 1.75)	0.309353	0	0.79058
H30-H36 Disorders of choroid and retina	LST	MACULAR_PUCKER	Macular pucker	VII Diseases of the eye and adnexa	4599	413784	103	0.114849	0.102133	1.12 (0.92, 1.37)	0.260802	0	0.600962
H30-H36 Disorders of choroid and retina	Lower MVPA	MACULAR_PUCKER	Macular pucker	VII Diseases of the eye and adnexa	4599	413784	16	0.232212	0.318319	1.26 (0.68, 2.35)	0.465698	0	0.860017
H46-H48 Disorders of optic nerve and visual pathways	LST	H7_PAPILLOEDEMA	Papilloedema, unspecified	VII Diseases of the eye and adnexa	695	450415	103	0.254816	0.228591	1.29 (0.82, 2.02)	0.264967	0	0.606496
H46-H48 Disorders of optic nerve and visual pathways	Lower MVPA	H7_PAPILLOEDEMA	Papilloedema, unspecified	VII Diseases of the eye and adnexa	695	450415	16	-0.605111	0.61612	0.55 (0.16, 1.83)	0.326035	0	0.803089
H15-H22 Disorders of sclera, cornea, iris and ciliary body	LST	H7_KERATITISOTH	Other keratitis	VII Diseases of the eye and adnexa	4049	429396	103	0.105303	0.0951461	1.11 (0.92, 1.34)	0.268404	0	0.612731
H15-H22 Disorders of sclera, cornea, iris and ciliary body	Lower MVPA	H7_KERATITISOTH	Other keratitis	VII Diseases of the eye and adnexa	4049	429396	16	0.0544901	0.251159	1.06 (0.65, 1.73)	0.828244	0	0.98003
H15-H22 Disorders of sclera, cornea, iris and ciliary body	LST	H7_HERPESKERATITIS	Herpesviral keratitis and keratoconjunctivitis	VII Diseases of the eye and adnexa	1404	429396	103	0.189173	0.173503	1.21 (0.86, 1.70)	0.275574	0	0.622602
H15-H22 Disorders of sclera, cornea, iris and ciliary body	Lower MVPA	H7_HERPESKERATITIS	Herpesviral keratitis and keratoconjunctivitis	VII Diseases of the eye and adnexa	1404	429396	16	0.119142	0.417948	1.13 (0.50, 2.56)	0.775596	0	0.965423
H15-H22 Disorders of sclera, cornea, iris and ciliary body	LST	H7_IRIDONAS	Other and unspecified iridocyclitis	VII Diseases of the eye and adnexa	1365	429396	103	0.17884	0.16442	1.20 (0.87, 1.65)	0.276727	0	0.62379
H15-H22 Disorders of sclera, cornea, iris and ciliary body	Lower MVPA	H7_IRIDONAS	Other and unspecified iridocyclitis	VII Diseases of the eye and adnexa	1365	429396	16	0.361619	0.434862	1.44 (0.61, 3.37)	0.405651	0	0.838054
H00-H06 Disorders of eyelid, lacrimal system and orbit	LST	H7_STENOLACRI	Stenosis and insufficiency of lacrimal passages	VII Diseases of the eye and adnexa	3232	412885	103	0.119171	0.110691	1.13 (0.91, 1.40)	0.281655	0	0.628786
H00-H06 Disorders of eyelid, lacrimal system and orbit	Lower MVPA	H7_STENOLACRI	Stenosis and insufficiency of lacrimal passages	VII Diseases of the eye and adnexa	3232	412885	16	0.188365	0.276791	1.21 (0.70, 2.08)	0.496169	0	0.883796
H25-H28 Disorders of lens	LST	H7_CATARACTSENILE	Senile cataract	VII Diseases of the eye and adnexa	73410	374263	103	0.0426778	0.0397081	1.04 (0.97, 1.13)	0.282469	0	0.628969
H25-H28 Disorders of lens	Lower MVPA	H7_CATARACTSENILE	Senile cataract	VII Diseases of the eye and adnexa	73410	374263	16	0.127201	0.100849	1.14 (0.93, 1.38)	0.2072	0	0.701649
H46-H48 Disorders of optic nerve and visual pathways	LST	H7_OPTATROPHY	Optic atrophy	VII Diseases of the eye and adnexa	538	450415	103	-0.278207	0.259883	0.76 (0.45, 1.26)	0.28439	0	0.631485
H46-H48 Disorders of optic nerve and visual pathways	Lower MVPA	H7_OPTATROPHY	Optic atrophy	VII Diseases of the eye and adnexa	538	450415	16	0.190666	0.874215	1.21 (0.22, 6.71)	0.827352	0	0.98003
H30-H36 Disorders of choroid and retina	LST	H7_RETIVASCOCCLUSION	Retinal vascular occlusion	VII Diseases of the eye and adnexa	4066	413784	103	0.106496	0.103279	1.11 (0.91, 1.36)	0.302474	0	0.644303
H30-H36 Disorders of choroid and retina	Lower MVPA	H7_RETIVASCOCCLUSION	Retinal vascular occlusion	VII Diseases of the eye and adnexa	4066	413784	16	0.440592	0.272333	1.55 (0.91, 2.65)	0.105696	0	0.60483
H10-H13 Disorders of conjunctiva	LST	H7_CONJUNCTDEGDEPOT	conjunctival degenerations and deposits	VII Diseases of the eye and adnexa	671	413573	103	-0.228768	0.23285	0.80 (0.50, 1.26)	0.325868	0	0.658986
H10-H13 Disorders of conjunctiva	Lower MVPA	H7_CONJUNCTDEGDEPOT	conjunctival degenerations and deposits	VII Diseases of the eye and adnexa	671	413573	16	0.813915	0.604507	2.26 (0.69, 7.38)	0.17817	0	0.675025
H43-H45 Disorders of vitreous body and globe	LST	H7_DEGENMYOPIA	Degenerative myopia	VII Diseases of the eye and adnexa	200	434113	103	-0.441534	0.450574	0.64 (0.27, 1.56)	0.327117	0	0.658986
H43-H45 Disorders of vitreous body and globe	Lower MVPA	H7_DEGENMYOPIA	Degenerative myopia	VII Diseases of the eye and adnexa	200	434113	16	-1.7723	1.32761	0.17 (0.01, 2.29)	0.18189	0	0.676772
H30-H36 Disorders of choroid and retina	LST	MACULAR_HOLE	Macular hole	VII Diseases of the eye and adnexa	1583	413784	103	0.155545	0.159031	1.17 (0.86, 1.60)	0.328034	0	0.658986
H30-H36 Disorders of choroid and retina	Lower MVPA	MACULAR_HOLE	Macular hole	VII Diseases of the eye and adnexa	1583	413784	16	0.627229	0.395717	1.87 (0.86, 4.07)	0.112956	0	0.606613
H53-H54 Visual disturbances and blindness	LST	H7_COULOURVISDEF	Colour vision deficiencies	VII Diseases of the eye and adnexa	141	432149	103	0.537063	0.552482	1.71 (0.58, 5.05)	0.331005	0	0.658986
H53-H54 Visual disturbances and blindness	Lower MVPA	H7_COULOURVISDEF	Colour vision deficiencies	VII Diseases of the eye and adnexa	141	432149	16	-3.96536	1.32291	0.02 (0.00, 0.25)	0.00272241	0	0.202188
H30-H36 Disorders of choroid and retina	LST	H7_CENTRRETARTOCC	Central retinal artery occlusion	VII Diseases of the eye and adnexa	677	413784	103	0.2399	0.248109	1.27 (0.78, 2.07)	0.333587	0	0.660641
H30-H36 Disorders of choroid and retina	Lower MVPA	H7_CENTRRETARTOCC	Central retinal artery occlusion	VII Diseases of the eye and adnexa	677	413784	16	0.661954	0.804766	1.94 (0.40, 9.39)	0.410768	0	0.838054
H15-H22 Disorders of sclera, cornea, iris and ciliary body	LST	H7_EPISCLERITIS	Episcleritis	VII Diseases of the eye and adnexa	1744	429396	103	-0.145877	0.153115	0.86 (0.64, 1.17)	0.340729	0	0.668466
H15-H22 Disorders of sclera, cornea, iris and ciliary body	Lower MVPA	H7_EPISCLERITIS	Episcleritis	VII Diseases of the eye and adnexa	1744	429396	16	-0.106985	0.477322	0.90 (0.35, 2.29)	0.822652	0	0.98003
H53-H54 Visual disturbances and blindness	LST	H7_VISUDISTURBSUB	Subjective visual disturbances	VII Diseases of the eye and adnexa	9225	432149	103	0.0728705	0.0775027	1.08 (0.92, 1.25)	0.347099	0	0.675223
H53-H54 Visual disturbances and blindness	Lower MVPA	H7_VISUDISTURBSUB	Subjective visual disturbances	VII Diseases of the eye and adnexa	9225	432149	16	0.152183	0.164796	1.16 (0.84, 1.61)	0.355765	0	0.814294
H49-H52 Disorders of ocular muscles, binocular movement, accommodation and refraction	LST	H7_HETEROPHORIA	Heterophoria	VII Diseases of the eye and adnexa	2870	432955	103	0.103311	0.112973	1.11 (0.89, 1.38)	0.360466	0	0.684686
H49-H52 Disorders of ocular muscles, binocular movement, accommodation and refraction	Lower MVPA	H7_HETEROPHORIA	Heterophoria	VII Diseases of the eye and adnexa	2870	432955	16	0.575288	0.357487	1.78 (0.88, 3.58)	0.107561	0	0.606029
H00-H06 Disorders of eyelid, lacrimal system and orbit	LST	H7_EYELIDNAS	Other specified and unspecified disorders of eyelid	VII Diseases of the eye and adnexa	403	412885	103	0.28521	0.312593	1.33 (0.72, 2.45)	0.361558	0	0.684978
H00-H06 Disorders of eyelid, lacrimal system and orbit	Lower MVPA	H7_EYELIDNAS	Other specified and unspecified disorders of eyelid	VII Diseases of the eye and adnexa	403	412885	16	-0.504891	0.967145	0.60 (0.09, 4.02)	0.601641	0	0.915145
H00-H06 Disorders of eyelid, lacrimal system and orbit	LST	H7_ORBITINFLAMACU	Acute inflammation of orbit	VII Diseases of the eye and adnexa	213	412885	103	-0.363012	0.412661	0.70 (0.31, 1.56)	0.37903	0	0.699071
H00-H06 Disorders of eyelid, lacrimal system and orbit	Lower MVPA	H7_ORBITINFLAMACU	Acute inflammation of orbit	VII Diseases of the eye and adnexa	213	412885	16	0.32182	1.07028	1.38 (0.17, 11.24)	0.763653	0	0.960194
H53-H54 Visual disturbances and blindness	LST	H7_VISDISTNAS	Other and unspecified visual disturbances	VII Diseases of the eye and adnexa	3125	432149	103	0.100612	0.114677	1.11 (0.88, 1.38)	0.380295	0	0.699923
H53-H54 Visual disturbances and blindness	Lower MVPA	H7_VISDISTNAS	Other and unspecified visual disturbances	VII Diseases of the eye and adnexa	3125	432149	16	-0.105849	0.334149	0.90 (0.47, 1.73)	0.751415	0	0.956223
H30-H36 Disorders of choroid and retina	LST	H7_RETINOCHISISCYST	Retinoschisis and retinal cysts	VII Diseases of the eye and adnexa	706	413784	103	0.19857	0.226773	1.22 (0.78, 1.90)	0.381229	0	0.700891
H30-H36 Disorders of choroid and retina	Lower MVPA	H7_RETINOCHISISCYST	Retinoschisis and retinal cysts	VII Diseases of the eye and adnexa	706	413784	16	-0.0469922	0.650995	0.95 (0.27, 3.42)	0.942454	0	0.991293
H15-H22 Disorders of sclera, cornea, iris and ciliary body	LST	H7_CORNEALSCAR	Corneal scars and opacities	VII Diseases of the eye and adnexa	787	429396	103	-0.198024	0.22912	0.82 (0.52, 1.29)	0.387434	0	0.707397
H15-H22 Disorders of sclera, cornea, iris and ciliary body	Lower MVPA	H7_CORNEALSCAR	Corneal scars and opacities	VII Diseases of the eye and adnexa	787	429396	16	0.763321	0.638242	2.15 (0.61, 7.50)	0.231707	0	0.731194
H30-H36 Disorders of choroid and retina	LST	H7_RETINASEPAR	Separation of retinal layers (serosa)	VII Diseases of the eye and adnexa	1320	413784	103	0.143365	0.166167	1.15 (0.83, 1.60)	0.388259	0	0.707397
H30-H36 Disorders of choroid and retina	Lower MVPA	H7_RETINASEPAR	Separation of retinal layers (serosa)	VII Diseases of the eye and adnexa	1320	413784	16	-0.0440096	0.430816	0.96 (0.41, 2.23)	0.918634	0	0.990225
H15-H22 Disorders of sclera, cornea, iris and ciliary body	LST	H7_CORNEALOEDEMA	Other corneal oedema	VII Diseases of the eye and adnexa	205	429396	103	0.357336	0.420945	1.43 (0.63, 3.26)	0.395942	0	0.714387
H15-H22 Disorders of sclera, cornea, iris and ciliary body	Lower MVPA	H7_CORNEALOEDEMA	Other corneal oedema	VII Diseases of the eye and adnexa	205	429396	16	-0.100938	1.14963	0.90 (0.09, 8.60)	0.930036	0	0.991293
H49-H52 Disorders of ocular muscles, binocular movement, accommodation and refraction	LST	H7_MYOPIA	Myopia	VII Diseases of the eye and adnexa	4732	432955	103	-0.0906693	0.107337	0.91 (0.74, 1.13)	0.398271	0	0.714387
H49-H52 Disorders of ocular muscles, binocular movement, accommodation and refraction	Lower MVPA	H7_MYOPIA	Myopia	VII Diseases of the eye and adnexa	4732	432955	16	0.0121061	0.259357	1.01 (0.61, 1.68)	0.962771	0	0.994708
H30-H36 Disorders of choroid and retina	LST	H7_RETINALDETACHBREAK	Retinal detachment with retinal break	VII Diseases of the eye and adnexa	4485	413784	103	-0.0901901	0.106989	0.91 (0.74, 1.13)	0.399238	0	0.714387
H30-H36 Disorders of choroid and retina	Lower MVPA	H7_RETINALDETACHBREAK	Retinal detachment with retinal break	VII Diseases of the eye and adnexa	4485	413784	16	-0.00158067	0.300954	1.00 (0.55, 1.80)	0.995809	0	0.998199
H15-H22 Disorders of sclera, cornea, iris and ciliary body	LST	H7_CORNEALOTH	Other disorders of cornea	VII Diseases of the eye and adnexa	3150	429396	103	-0.102287	0.123696	0.90 (0.71, 1.15)	0.408283	0	0.71836
H15-H22 Disorders of sclera, cornea, iris and ciliary body	Lower MVPA	H7_CORNEALOTH	Other disorders of cornea	VII Diseases of the eye and adnexa	3150	429396	16	0.0294714	0.329319	1.03 (0.54, 1.96)	0.928691	0	0.991293
H10-H13 Disorders of conjunctiva	LST	H7_CONJUNCTIVITISCHRON	Chronic conjunctivitis	VII Diseases of the eye and adnexa	961	413573	103	0.165507	0.200776	1.18 (0.80, 1.75)	0.409749	0	0.718448
H10-H13 Disorders of conjunctiva	Lower MVPA	H7_CONJUNCTIVITISCHRON	Chronic conjunctivitis	VII Diseases of the eye and adnexa	961	413573	16	0.144625	0.505058	1.16 (0.43, 3.11)	0.774607	0	0.965423
H00-H06 Disorders of eyelid, lacrimal system and orbit	LST	H7_EYELIDINFLAMMATION	Other inflammation of eyelid	VII Diseases of the eye and adnexa	4450	412885	103	0.0746298	0.0909491	1.08 (0.90, 1.29)	0.411893	0	0.718448
H00-H06 Disorders of eyelid, lacrimal system and orbit	Lower MVPA	H7_EYELIDINFLAMMATION	Other inflammation of eyelid	VII Diseases of the eye and adnexa	4450	412885	16	0.103996	0.263567	1.11 (0.66, 1.86)	0.69316	0	0.951523
H25-H28 Disorders of lens	LST	H7_APHAKIA	Aphakia	VII Diseases of the eye and adnexa	550	374263	103	-0.213386	0.260341	0.81 (0.48, 1.35)	0.41242	0	0.718448
H25-H28 Disorders of lens	Lower MVPA	H7_APHAKIA	Aphakia	VII Diseases of the eye and adnexa	550	374263	16	0.109754	0.679424	1.12 (0.29, 4.23)	0.871669	0	0.986929
H00-H06 Disorders of eyelid, lacrimal system and orbit	LST	H7_CHALAZION	Chalazion	VII Diseases of the eye and adnexa	4177	412885	103	-0.0815091	0.100228	0.92 (0.76, 1.12)	0.416082	0	0.718819
H00-H06 Disorders of eyelid, lacrimal system and orbit	Lower MVPA	H7_CHALAZION	Chalazion	VII Diseases of the eye and adnexa	4177	412885	16	-0.233467	0.243191	0.79 (0.49, 1.28)	0.337048	0	0.807449
H00-H06 Disorders of eyelid, lacrimal system and orbit	LST	H7_EYELIDFUNC	Other disorders affecting eyelid function	VII Diseases of the eye and adnexa	230	412885	103	-0.322337	0.397496	0.72 (0.33, 1.58)	0.417413	0	0.718819
H00-H06 Disorders of eyelid, lacrimal system and orbit	Lower MVPA	H7_EYELIDFUNC	Other disorders affecting eyelid function	VII Diseases of the eye and adnexa	230	412885	16	1.30412	1.03422	3.68 (0.49, 27.97)	0.207318	0	0.701649
H30-H36 Disorders of choroid and retina	LST	H7_BCKRNDRETINOPAT	Background retinopathy and retinal vascular changes	VII Diseases of the eye and adnexa	658	413784	103	0.188338	0.235006	1.21 (0.76, 1.91)	0.42289	0	0.721271
H30-H36 Disorders of choroid and retina	Lower MVPA	H7_BCKRNDRETINOPAT	Background retinopathy and retinal vascular changes	VII Diseases of the eye and adnexa	658	413784	16	-0.634775	0.614076	0.53 (0.16, 1.77)	0.301273	0	0.780207
H55-H59 Other disorders of eye and adnexa	LST	H7_EYEADNEXOTH	Other specified and unspecified disorders of eye and adnexa	VII Diseases of the eye and adnexa	1266	448708	103	0.141654	0.179113	1.15 (0.81, 1.64)	0.429024	0	0.725575
H55-H59 Other disorders of eye and adnexa	Lower MVPA	H7_EYEADNEXOTH	Other specified and unspecified disorders of eye and adnexa	VII Diseases of the eye and adnexa	1266	448708	16	0.693288	0.488213	2.00 (0.77, 5.21)	0.155592	0	0.652922
H00-H06 Disorders of eyelid, lacrimal system and orbit	LST	H7_EPIPHORA	Epiphora	VII Diseases of the eye and adnexa	646	412885	103	0.18758	0.23734	1.21 (0.76, 1.92)	0.429328	0	0.725575
H00-H06 Disorders of eyelid, lacrimal system and orbit	Lower MVPA	H7_EPIPHORA	Epiphora	VII Diseases of the eye and adnexa	646	412885	16	0.547693	0.615977	1.73 (0.52, 5.78)	0.373925	0	0.830639
H00-H06 Disorders of eyelid, lacrimal system and orbit	LST	H7_ORBIT	Disorders of orbit	VII Diseases of the eye and adnexa	1447	412885	103	-0.134501	0.171805	0.87 (0.62, 1.22)	0.433703	0	0.728774
H00-H06 Disorders of eyelid, lacrimal system and orbit	Lower MVPA	H7_ORBIT	Disorders of orbit	VII Diseases of the eye and adnexa	1447	412885	16	0.575862	0.556438	1.78 (0.60, 5.29)	0.300712	0	0.780207
H40-H42 Glaucoma	LST	H7_GLAUCSECINFLAM	Glaucoma secondary to eye inflammation	VII Diseases of the eye and adnexa	263	430250	103	-0.290644	0.373507	0.75 (0.36, 1.55)	0.436481	0	0.730845
H40-H42 Glaucoma	Lower MVPA	H7_GLAUCSECINFLAM	Glaucoma secondary to eye inflammation	VII Diseases of the eye and adnexa	263	430250	16	3.07822	0.963328	21.72 (3.29, 143.50)	0.00139635	0	0.14711
H15-H22 Disorders of sclera, cornea, iris and ciliary body	LST	H7_CORNEALNAS	Other and unspecified corneal deformities and disorders	VII Diseases of the eye and adnexa	1026	429396	103	-0.151696	0.196436	0.86 (0.58, 1.26)	0.439972	0	0.731638
H15-H22 Disorders of sclera, cornea, iris and ciliary body	Lower MVPA	H7_CORNEALNAS	Other and unspecified corneal deformities and disorders	VII Diseases of the eye and adnexa	1026	429396	16	-0.00265468	0.504512	1.00 (0.37, 2.68)	0.995802	0	0.998199
H40-H42 Glaucoma	LST	H7_GLAUCSECTRAUMA	Glaucoma secondary to eye trauma	VII Diseases of the eye and adnexa	197	430250	103	-0.336374	0.437961	0.71 (0.30, 1.69)	0.44246	0	0.732039
H40-H42 Glaucoma	Lower MVPA	H7_GLAUCSECTRAUMA	Glaucoma secondary to eye trauma	VII Diseases of the eye and adnexa	197	430250	16	-0.726658	1.12934	0.48 (0.05, 4.42)	0.519941	0	0.884373
H46-H48 Disorders of optic nerve and visual pathways	LST	H7_OPTICDISCOTH	Other disorders of optic disc	VII Diseases of the eye and adnexa	381	450415	103	-0.235737	0.308535	0.79 (0.43, 1.45)	0.444835	0	0.734554
H46-H48 Disorders of optic nerve and visual pathways	Lower MVPA	H7_OPTICDISCOTH	Other disorders of optic disc	VII Diseases of the eye and adnexa	381	450415	16	-0.59354	1.057	0.55 (0.07, 4.38)	0.574435	0	0.902609
H15-H22 Disorders of sclera, cornea, iris and ciliary body	LST	H7_OTHIRISCILIARY	Other disorders of iris and ciliary body	VII Diseases of the eye and adnexa	823	429396	103	0.159287	0.210158	1.17 (0.78, 1.77)	0.448487	0	0.737917
H15-H22 Disorders of sclera, cornea, iris and ciliary body	Lower MVPA	H7_OTHIRISCILIARY	Other disorders of iris and ciliary body	VII Diseases of the eye and adnexa	823	429396	16	-0.524376	0.545374	0.59 (0.20, 1.72)	0.336302	0	0.807449
H30-H36 Disorders of choroid and retina	LST	H7_RETINAHAEMORR	Retinal haemorrhage	VII Diseases of the eye and adnexa	712	413784	103	0.170865	0.226219	1.19 (0.76, 1.85)	0.450064	0	0.737917
H30-H36 Disorders of choroid and retina	Lower MVPA	H7_RETINAHAEMORR	Retinal haemorrhage	VII Diseases of the eye and adnexa	712	413784	16	1.27948	0.694163	3.59 (0.92, 14.01)	0.0653008	0	0.544913
H49-H52 Disorders of ocular muscles, binocular movement, accommodation and refraction	LST	H7_PARASTRA3	Third [oculomotor] nerve palsy	VII Diseases of the eye and adnexa	551	432955	103	0.195124	0.258475	1.22 (0.73, 2.02)	0.450306	0	0.737917
H49-H52 Disorders of ocular muscles, binocular movement, accommodation and refraction	Lower MVPA	H7_PARASTRA3	Third [oculomotor] nerve palsy	VII Diseases of the eye and adnexa	551	432955	16	0.116141	0.666322	1.12 (0.30, 4.15)	0.861629	0	0.986929
H30-H36 Disorders of choroid and retina	LST	H7_HEREDRETINADYST	Hereditary retinal dystrophy	VII Diseases of the eye and adnexa	460	413784	103	-0.205609	0.281199	0.81 (0.47, 1.41)	0.464664	0	0.749126
H30-H36 Disorders of choroid and retina	Lower MVPA	H7_HEREDRETINADYST	Hereditary retinal dystrophy	VII Diseases of the eye and adnexa	460	413784	16	-0.914848	0.730146	0.40 (0.10, 1.68)	0.210218	0	0.701649
H00-H06 Disorders of eyelid, lacrimal system and orbit	LST	H7_ECTROPION	Ectropion of eyelid	VII Diseases of the eye and adnexa	1272	412885	103	0.128859	0.176233	1.14 (0.81, 1.61)	0.464666	0	0.749126
H00-H06 Disorders of eyelid, lacrimal system and orbit	Lower MVPA	H7_ECTROPION	Ectropion of eyelid	VII Diseases of the eye and adnexa	1272	412885	16	0.113832	0.531914	1.12 (0.40, 3.18)	0.830544	0	0.98003
H00-H06 Disorders of eyelid, lacrimal system and orbit	LST	H7_LAGOPHTALMOS	Lagophthalmos	VII Diseases of the eye and adnexa	350	412885	103	0.23454	0.325813	1.26 (0.67, 2.39)	0.47161	0	0.755543
H00-H06 Disorders of eyelid, lacrimal system and orbit	Lower MVPA	H7_LAGOPHTALMOS	Lagophthalmos	VII Diseases of the eye and adnexa	350	412885	16	-0.308862	0.905661	0.73 (0.12, 4.33)	0.733077	0	0.952025
H53-H54 Visual disturbances and blindness	LST	H7_BINODISTOTH	Other disorders of binocular vision	VII Diseases of the eye and adnexa	429	432149	103	-0.228156	0.323975	0.80 (0.42, 1.50)	0.481283	0	0.758318
H53-H54 Visual disturbances and blindness	Lower MVPA	H7_BINODISTOTH	Other disorders of binocular vision	VII Diseases of the eye and adnexa	429	432149	16	0.957043	0.977898	2.60 (0.38, 17.70)	0.327741	0	0.803815
H49-H52 Disorders of ocular muscles, binocular movement, accommodation and refraction	LST	H7_HYPERMETRO	Hypermetropia	VII Diseases of the eye and adnexa	2338	432955	103	0.100638	0.145204	1.11 (0.83, 1.47)	0.488259	0	0.761181
H49-H52 Disorders of ocular muscles, binocular movement, accommodation and refraction	Lower MVPA	H7_HYPERMETRO	Hypermetropia	VII Diseases of the eye and adnexa	2338	432955	16	0.670898	0.324303	1.96 (1.04, 3.69)	0.0385707	0	0.431155
H10-H13 Disorders of conjunctiva	LST	H7_CONJUNCTIVITISATOPIC	Atopic conjunctivitis	VII Diseases of the eye and adnexa	1527	413573	103	-0.115261	0.17647	0.89 (0.63, 1.26)	0.513663	0	0.777442
H10-H13 Disorders of conjunctiva	Lower MVPA	H7_CONJUNCTIVITISATOPIC	Atopic conjunctivitis	VII Diseases of the eye and adnexa	1527	413573	16	0.402542	0.434812	1.50 (0.64, 3.51)	0.354559	0	0.814294
H53-H54 Visual disturbances and blindness	LST	H7_VISIMPBILATERAL	Blindness or visual impairment, binocular	VII Diseases of the eye and adnexa	139	432149	103	0.362137	0.563352	1.44 (0.48, 4.33)	0.520338	0	0.780001
H53-H54 Visual disturbances and blindness	Lower MVPA	H7_VISIMPBILATERAL	Blindness or visual impairment, binocular	VII Diseases of the eye and adnexa	139	432149	16	-1.29139	1.32284	0.27 (0.02, 3.67)	0.328953	0	0.803815
H10-H13 Disorders of conjunctiva	LST	H7_CONJUHAEMOR	conjunctival haemorrhage	VII Diseases of the eye and adnexa	2369	413573	103	-0.081521	0.127155	0.92 (0.72, 1.18)	0.521448	0	0.780187
H10-H13 Disorders of conjunctiva	Lower MVPA	H7_CONJUHAEMOR	conjunctival haemorrhage	VII Diseases of the eye and adnexa	2369	413573	16	0.549743	0.322633	1.73 (0.92, 3.26)	0.0883947	0	0.591247
H30-H36 Disorders of choroid and retina	LST	H7_RETINALDETACHOTH	Other, unspecified and serous retinal detachments	VII Diseases of the eye and adnexa	952	413784	103	-0.130826	0.215064	0.88 (0.58, 1.34)	0.542981	0	0.795591
H30-H36 Disorders of choroid and retina	Lower MVPA	H7_RETINALDETACHOTH	Other, unspecified and serous retinal detachments	VII Diseases of the eye and adnexa	952	413784	16	-0.00910795	0.507603	0.99 (0.37, 2.68)	0.985684	0	0.997875
H46-H48 Disorders of optic nerve and visual pathways	LST	H7_OPTNERVNAS	Disorders of optic nerve, not elsewhere classified	VII Diseases of the eye and adnexa	614	450415	103	-0.152916	0.261181	0.86 (0.51, 1.43)	0.558225	0	0.806377
H46-H48 Disorders of optic nerve and visual pathways	Lower MVPA	H7_OPTNERVNAS	Disorders of optic nerve, not elsewhere classified	VII Diseases of the eye and adnexa	614	450415	16	-0.627813	0.67365	0.53 (0.14, 2.00)	0.351359	0	0.811952
H00-H06 Disorders of eyelid, lacrimal system and orbit	LST	E4_GRAVES_OPHT_STRICT	Graves ophthalmopathy, strict	VII Diseases of the eye and adnexa	646	453087	103	-0.16267	0.280798	0.85 (0.49, 1.47)	0.562379	0	0.809655
H00-H06 Disorders of eyelid, lacrimal system and orbit	Lower MVPA	E4_GRAVES_OPHT_STRICT	Graves ophthalmopathy, strict	VII Diseases of the eye and adnexa	646	453087	16	0.98312	0.889079	2.67 (0.47, 15.27)	0.268825	0	0.753849
H30-H36 Disorders of choroid and retina	LST	H7_CHORNAS	Other specified and unspecified disorders of choroid	VII Diseases of the eye and adnexa	107	413784	103	-0.366788	0.658089	0.69 (0.19, 2.52)	0.577286	0	0.814305
H30-H36 Disorders of choroid and retina	Lower MVPA	H7_CHORNAS	Other specified and unspecified disorders of choroid	VII Diseases of the eye and adnexa	107	413784	16	-2.3969	1.96675	0.09 (0.00, 4.30)	0.222955	0	0.717715
H15-H22 Disorders of sclera, cornea, iris and ciliary body	LST	H7_VASCCILIARY	Hyphaema and other vascular disorders of iris and ciliary body	VII Diseases of the eye and adnexa	587	429396	103	0.129663	0.248581	1.14 (0.70, 1.85)	0.601941	0	0.8383
H15-H22 Disorders of sclera, cornea, iris and ciliary body	Lower MVPA	H7_VASCCILIARY	Hyphaema and other vascular disorders of iris and ciliary body	VII Diseases of the eye and adnexa	587	429396	16	-0.730069	0.644998	0.48 (0.14, 1.71)	0.25768	0	0.743557
H49-H52 Disorders of ocular muscles, binocular movement, accommodation and refraction	LST	H7_REFRAACCOMMODIS	Disorders of refraction and accommodation	VII Diseases of the eye and adnexa	10503	432955	103	0.0348424	0.0671488	1.04 (0.91, 1.18)	0.603842	0	0.8384
H49-H52 Disorders of ocular muscles, binocular movement, accommodation and refraction	Lower MVPA	H7_REFRAACCOMMODIS	Disorders of refraction and accommodation	VII Diseases of the eye and adnexa	10503	432955	16	0.21094	0.154759	1.23 (0.91, 1.67)	0.172876	0	0.66878
H49-H52 Disorders of ocular muscles, binocular movement, accommodation and refraction	LST	H7_PRESBYOPIA	Presbyopia	VII Diseases of the eye and adnexa	1944	432955	103	-0.0792327	0.154296	0.92 (0.68, 1.25)	0.607594	0	0.838961
H49-H52 Disorders of ocular muscles, binocular movement, accommodation and refraction	Lower MVPA	H7_PRESBYOPIA	Presbyopia	VII Diseases of the eye and adnexa	1944	432955	16	0.281542	0.355106	1.33 (0.66, 2.66)	0.427872	0	0.846172
H30-H36 Disorders of choroid and retina	LST	H7_RETINALDETACHTRACTION	Traction detachment of retina	VII Diseases of the eye and adnexa	270	413784	103	-0.186215	0.366522	0.83 (0.40, 1.70)	0.611412	0	0.84223
H30-H36 Disorders of choroid and retina	Lower MVPA	H7_RETINALDETACHTRACTION	Traction detachment of retina	VII Diseases of the eye and adnexa	270	413784	16	1.09489	0.950511	2.99 (0.46, 19.26)	0.249366	0	0.741625
H15-H22 Disorders of sclera, cornea, iris and ciliary body	LST	H7_CORNEALDEFORM	Keratoconus	VII Diseases of the eye and adnexa	793	429396	103	-0.114277	0.226816	0.89 (0.57, 1.39)	0.61438	0	0.843546
H15-H22 Disorders of sclera, cornea, iris and ciliary body	Lower MVPA	H7_CORNEALDEFORM	Keratoconus	VII Diseases of the eye and adnexa	793	429396	16	0.537617	0.55577	1.71 (0.58, 5.09)	0.333375	0	0.807144
H43-H45 Disorders of vitreous body and globe	LST	H7_PURENDOPHTHALMITIS	Purulent endophthalmitis	VII Diseases of the eye and adnexa	171	434113	103	0.227683	0.460796	1.26 (0.51, 3.10)	0.62123	0	0.847015
H43-H45 Disorders of vitreous body and globe	Lower MVPA	H7_PURENDOPHTHALMITIS	Purulent endophthalmitis	VII Diseases of the eye and adnexa	171	434113	16	-0.344781	1.19916	0.71 (0.07, 7.43)	0.773715	0	0.965423
H55-H59 Other disorders of eye and adnexa	LST	H7_ANOMAPUPFUNC	Anomalies of pupillary function	VII Diseases of the eye and adnexa	653	448708	103	0.116428	0.235708	1.12 (0.71, 1.78)	0.621342	0	0.847015
H55-H59 Other disorders of eye and adnexa	Lower MVPA	H7_ANOMAPUPFUNC	Anomalies of pupillary function	VII Diseases of the eye and adnexa	653	448708	16	-0.691173	0.71921	0.50 (0.12, 2.05)	0.336543	0	0.807449
H43-H45 Disorders of vitreous body and globe	LST	H7_VITRCRYSTAL	Crystalline deposits in vitreous body	VII Diseases of the eye and adnexa	253	434113	103	0.178262	0.379067	1.20 (0.57, 2.51)	0.638166	0	0.853038
H43-H45 Disorders of vitreous body and globe	Lower MVPA	H7_VITRCRYSTAL	Crystalline deposits in vitreous body	VII Diseases of the eye and adnexa	253	434113	16	0.353501	0.983423	1.42 (0.21, 9.79)	0.719251	0	0.951523
H00-H06 Disorders of eyelid, lacrimal system and orbit	LST	H7_XANTHELASMA	Xanthelasma of eyelid	VII Diseases of the eye and adnexa	277	412885	103	0.179043	0.389668	1.20 (0.56, 2.57)	0.645892	0	0.859275
H00-H06 Disorders of eyelid, lacrimal system and orbit	Lower MVPA	H7_XANTHELASMA	Xanthelasma of eyelid	VII Diseases of the eye and adnexa	277	412885	16	2.21614	0.947876	9.17 (1.43, 58.79)	0.0193871	0	0.374455
H49-H52 Disorders of ocular muscles, binocular movement, accommodation and refraction	LST	H7_PARASTRANAS	Other or unspecified paralytic strabismus	VII Diseases of the eye and adnexa	212	432955	103	-0.187932	0.413037	0.83 (0.37, 1.86)	0.649109	0	0.860971
H49-H52 Disorders of ocular muscles, binocular movement, accommodation and refraction	Lower MVPA	H7_PARASTRANAS	Other or unspecified paralytic strabismus	VII Diseases of the eye and adnexa	212	432955	16	0.540383	1.13051	1.72 (0.19, 15.74)	0.63265	0	0.937333
H40-H42 Glaucoma	LST	H7_GLAUCSUSP	Glaucoma suspect	VII Diseases of the eye and adnexa	13561	430250	103	-0.0275072	0.0616762	0.97 (0.86, 1.10)	0.655601	0	0.86277
H40-H42 Glaucoma	Lower MVPA	H7_GLAUCSUSP	Glaucoma suspect	VII Diseases of the eye and adnexa	13561	430250	16	0.125559	0.237846	1.13 (0.71, 1.81)	0.597569	0	0.914711
H53-H54 Visual disturbances and blindness	LST	H7_MILDVISIMPBINOC	Mild or no visual impairment, binocular	VII Diseases of the eye and adnexa	144	432149	103	-0.223279	0.501232	0.80 (0.30, 2.14)	0.655987	0	0.86277
H53-H54 Visual disturbances and blindness	Lower MVPA	H7_MILDVISIMPBINOC	Mild or no visual impairment, binocular	VII Diseases of the eye and adnexa	144	432149	16	0.333894	1.29924	1.40 (0.11, 17.82)	0.797186	0	0.974332
H40-H42 Glaucoma	LST	H7_GLAUCCLOSEPRIM	Primary angle-closure glaucoma	VII Diseases of the eye and adnexa	1416	430250	103	-0.0691941	0.163806	0.93 (0.68, 1.29)	0.672721	0	0.873164
H40-H42 Glaucoma	Lower MVPA	H7_GLAUCCLOSEPRIM	Primary angle-closure glaucoma	VII Diseases of the eye and adnexa	1416	430250	16	0.291364	0.434821	1.34 (0.57, 3.14)	0.502807	0	0.884174
H53-H54 Visual disturbances and blindness	LST	H7_AMBLYANOPSIA	Amblyopia ex anopsia	VII Diseases of the eye and adnexa	1379	432149	103	-0.0727303	0.174127	0.93 (0.66, 1.31)	0.676177	0	0.873164
H53-H54 Visual disturbances and blindness	Lower MVPA	H7_AMBLYANOPSIA	Amblyopia ex anopsia	VII Diseases of the eye and adnexa	1379	432149	16	0.0414959	0.421626	1.04 (0.46, 2.38)	0.9216	0	0.991253
H15-H22 Disorders of sclera, cornea, iris and ciliary body	LST	H7_CORNEALDYSTROPHY	Corneal degeneration	VII Diseases of the eye and adnexa	421	429396	103	0.121788	0.293512	1.13 (0.64, 2.01)	0.67819	0	0.873164
H15-H22 Disorders of sclera, cornea, iris and ciliary body	Lower MVPA	H7_CORNEALDYSTROPHY	Corneal degeneration	VII Diseases of the eye and adnexa	421	429396	16	0.197106	0.840398	1.22 (0.23, 6.32)	0.814567	0	0.98003
H46-H48 Disorders of optic nerve and visual pathways	LST	H7_OPTNERVE	Disorders of optic nerve and visual pathways	VII Diseases of the eye and adnexa	3318	450415	103	0.0433769	0.110664	1.04 (0.84, 1.30)	0.695082	0	0.87921
H46-H48 Disorders of optic nerve and visual pathways	Lower MVPA	H7_OPTNERVE	Disorders of optic nerve and visual pathways	VII Diseases of the eye and adnexa	3318	450415	16	-0.359645	0.346224	0.70 (0.35, 1.38)	0.298914	0	0.780207
H43-H45 Disorders of vitreous body and globe	LST	H7_VITROPACIT	Other vitreous opacities	VII Diseases of the eye and adnexa	1232	434113	103	-0.0609615	0.171908	0.94 (0.67, 1.32)	0.722876	0	0.895105
H43-H45 Disorders of vitreous body and globe	Lower MVPA	H7_VITROPACIT	Other vitreous opacities	VII Diseases of the eye and adnexa	1232	434113	16	0.119934	0.446501	1.13 (0.47, 2.70)	0.78823	0	0.969273
H00-H06 Disorders of eyelid, lacrimal system and orbit	LST	H7_HORDEOLUM	Hordeolum and other deep inflammation of eyelid	VII Diseases of the eye and adnexa	1794	412885	103	-0.0551846	0.156319	0.95 (0.70, 1.29)	0.724069	0	0.895105
H00-H06 Disorders of eyelid, lacrimal system and orbit	Lower MVPA	H7_HORDEOLUM	Hordeolum and other deep inflammation of eyelid	VII Diseases of the eye and adnexa	1794	412885	16	0.0513259	0.369666	1.05 (0.51, 2.17)	0.889573	0	0.987059
H30-H36 Disorders of choroid and retina	LST	H7_RETINANAS	Other specified and unspecified retinal disorders	VII Diseases of the eye and adnexa	1045	413784	103	0.0619368	0.186678	1.06 (0.74, 1.53)	0.740052	0	0.900318
H30-H36 Disorders of choroid and retina	Lower MVPA	H7_RETINANAS	Other specified and unspecified retinal disorders	VII Diseases of the eye and adnexa	1045	413784	16	-0.724693	0.484123	0.48 (0.19, 1.25)	0.134414	0	0.62472
H43-H45 Disorders of vitreous body and globe	LST	H7_VITROTH	Other and unspecified disorders of vitreous body	VII Diseases of the eye and adnexa	15092	434113	103	0.0184521	0.064926	1.02 (0.90, 1.16)	0.776256	0	0.920351
H43-H45 Disorders of vitreous body and globe	Lower MVPA	H7_VITROTH	Other and unspecified disorders of vitreous body	VII Diseases of the eye and adnexa	15092	434113	16	0.189102	0.149422	1.21 (0.90, 1.62)	0.205674	0	0.701649
H46-H48 Disorders of optic nerve and visual pathways	LST	H7_OPTNEURITIS	Optic neuritis	VII Diseases of the eye and adnexa	1438	450415	103	0.0447786	0.159882	1.05 (0.76, 1.43)	0.779421	0	0.920351
H46-H48 Disorders of optic nerve and visual pathways	Lower MVPA	H7_OPTNEURITIS	Optic neuritis	VII Diseases of the eye and adnexa	1438	450415	16	-0.447528	0.577609	0.64 (0.21, 1.98)	0.438461	0	0.851211
H49-H52 Disorders of ocular muscles, binocular movement, accommodation and refraction	LST	H7_ANISOMETROPIA	Anisometropia and aniseikonia	VII Diseases of the eye and adnexa	1001	432955	103	0.0556337	0.200255	1.06 (0.71, 1.57)	0.781155	0	0.920351
H49-H52 Disorders of ocular muscles, binocular movement, accommodation and refraction	Lower MVPA	H7_ANISOMETROPIA	Anisometropia and aniseikonia	VII Diseases of the eye and adnexa	1001	432955	16	-0.536524	0.566238	0.58 (0.19, 1.77)	0.343372	0	0.809363
H15-H22 Disorders of sclera, cornea, iris and ciliary body	LST	H7_IRIDOCHRONIC	Chronic iridocyclitis	VII Diseases of the eye and adnexa	1710	429396	103	-0.0400614	0.146082	0.96 (0.72, 1.28)	0.7839	0	0.920351
H15-H22 Disorders of sclera, cornea, iris and ciliary body	Lower MVPA	H7_IRIDOCHRONIC	Chronic iridocyclitis	VII Diseases of the eye and adnexa	1710	429396	16	0.423813	0.44516	1.53 (0.64, 3.66)	0.341074	0	0.809363
H15-H22 Disorders of sclera, cornea, iris and ciliary body	LST	H7_CORNEAPIGMENT	Corneal pigmentations and deposits	VII Diseases of the eye and adnexa	120	429396	103	-0.150168	0.548077	0.86 (0.29, 2.52)	0.784091	0	0.920351
H15-H22 Disorders of sclera, cornea, iris and ciliary body	Lower MVPA	H7_CORNEAPIGMENT	Corneal pigmentations and deposits	VII Diseases of the eye and adnexa	120	429396	16	-2.02079	1.42586	0.13 (0.01, 2.17)	0.156412	0	0.652922
H49-H52 Disorders of ocular muscles, binocular movement, accommodation and refraction	LST	H7_INTERNUCOPHTHALMOPLEGIA	Internuclear ophthalmoplegia	VII Diseases of the eye and adnexa	105	432955	103	-0.168848	0.621476	0.84 (0.25, 2.86)	0.785862	0	0.920351
H49-H52 Disorders of ocular muscles, binocular movement, accommodation and refraction	Lower MVPA	H7_INTERNUCOPHTHALMOPLEGIA	Internuclear ophthalmoplegia	VII Diseases of the eye and adnexa	105	432955	16	1.3068	1.56119	3.69 (0.17, 78.79)	0.402561	0	0.838054
H10-H13 Disorders of conjunctiva	LST	H7_CONJUNCTIVITISACUNONATOPIC	Conjunctivitis (acute, non atopic)	VII Diseases of the eye and adnexa	11295	413573	103	0.0165961	0.0633636	1.02 (0.90, 1.15)	0.793385	0	0.925338
H10-H13 Disorders of conjunctiva	Lower MVPA	H7_CONJUNCTIVITISACUNONATOPIC	Conjunctivitis (acute, non atopic)	VII Diseases of the eye and adnexa	11295	413573	16	-0.0611407	0.173798	0.94 (0.67, 1.32)	0.724995	0	0.952025
H40-H42 Glaucoma	LST	DM_NEOVASCULAR_GLAUCOMA	Neovascular glaucoma	VII Diseases of the eye and adnexa	1353	440239	103	-0.0415261	0.164192	0.96 (0.70, 1.32)	0.800337	0	0.9277
H40-H42 Glaucoma	Lower MVPA	DM_NEOVASCULAR_GLAUCOMA	Neovascular glaucoma	VII Diseases of the eye and adnexa	1353	440239	16	0.674749	0.598209	1.96 (0.61, 6.34)	0.259342	0	0.744084
H46-H48 Disorders of optic nerve and visual pathways	LST	H7_OPTNEUROTH	Other disorders of optic [2nd] nerve and visual pathways	VII Diseases of the eye and adnexa	2038	450415	103	0.0312905	0.143625	1.03 (0.78, 1.37)	0.827536	0	0.939159
H46-H48 Disorders of optic nerve and visual pathways	Lower MVPA	H7_OPTNEUROTH	Other disorders of optic [2nd] nerve and visual pathways	VII Diseases of the eye and adnexa	2038	450415	16	-0.458965	0.34689	0.63 (0.32, 1.25)	0.185806	0	0.679577
H25-H28 Disorders of lens	LST	H7_CATARACTOTHER	Other cataract	VII Diseases of the eye and adnexa	22118	374263	103	-0.0129715	0.0607832	0.99 (0.88, 1.11)	0.831011	0	0.939159
H25-H28 Disorders of lens	Lower MVPA	H7_CATARACTOTHER	Other cataract	VII Diseases of the eye and adnexa	22118	374263	16	0.00638421	0.134058	1.01 (0.77, 1.31)	0.962017	0	0.994708
H53-H54 Visual disturbances and blindness	LST	H7_VISFIELDDEF	Visual field defects	VII Diseases of the eye and adnexa	2885	432149	103	0.0225979	0.112685	1.02 (0.82, 1.28)	0.841058	0	0.94065
H53-H54 Visual disturbances and blindness	Lower MVPA	H7_VISFIELDDEF	Visual field defects	VII Diseases of the eye and adnexa	2885	432149	16	-0.313353	0.305414	0.73 (0.40, 1.33)	0.304894	0	0.783427
H30-H36 Disorders of choroid and retina	LST	DM_RETINOPATHY_STRICT	Diabetic retinopathy	VII Diseases of the eye and adnexa	3283	71585	103	0.0242265	0.122244	1.02 (0.81, 1.30)	0.842902	0	0.9421
H30-H36 Disorders of choroid and retina	Lower MVPA	DM_RETINOPATHY_STRICT	Diabetic retinopathy	VII Diseases of the eye and adnexa	3283	71585	16	0.159028	0.340195	1.17 (0.60, 2.28)	0.64017	0	0.942399
H15-H22 Disorders of sclera, cornea, iris and ciliary body	LST	H7_BULLKERATOPATHY	Bullous keratopathy	VII Diseases of the eye and adnexa	238	429396	103	0.0756383	0.390906	1.08 (0.50, 2.32)	0.846571	0	0.944358
H15-H22 Disorders of sclera, cornea, iris and ciliary body	Lower MVPA	H7_BULLKERATOPATHY	Bullous keratopathy	VII Diseases of the eye and adnexa	238	429396	16	-1.75508	1.01354	0.17 (0.02, 1.26)	0.0833378	0	0.577652
H49-H52 Disorders of ocular muscles, binocular movement, accommodation and refraction	LST	H7_DIVERGSTRAB	Divergent concomitant strabismus	VII Diseases of the eye and adnexa	2827	432955	103	-0.020786	0.113714	0.98 (0.78, 1.22)	0.854962	0	0.947569
H49-H52 Disorders of ocular muscles, binocular movement, accommodation and refraction	Lower MVPA	H7_DIVERGSTRAB	Divergent concomitant strabismus	VII Diseases of the eye and adnexa	2827	432955	16	0.391924	0.295117	1.48 (0.83, 2.64)	0.184167	0	0.679577
H49-H52 Disorders of ocular muscles, binocular movement, accommodation and refraction	LST	H7_BINOCUMOVNAS	Other and unspecified disorders of binocular movement	VII Diseases of the eye and adnexa	167	432955	103	-0.0846488	0.465544	0.92 (0.37, 2.29)	0.855718	0	0.947796
H49-H52 Disorders of ocular muscles, binocular movement, accommodation and refraction	Lower MVPA	H7_BINOCUMOVNAS	Other and unspecified disorders of binocular movement	VII Diseases of the eye and adnexa	167	432955	16	0.322242	1.20774	1.38 (0.13, 14.72)	0.789613	0	0.970224
H49-H52 Disorders of ocular muscles, binocular movement, accommodation and refraction	LST	H7_PARASTRA4	Fourth [trochlear] nerve palsy	VII Diseases of the eye and adnexa	698	432955	103	0.0372536	0.231224	1.04 (0.66, 1.63)	0.872003	0	0.955291
H49-H52 Disorders of ocular muscles, binocular movement, accommodation and refraction	Lower MVPA	H7_PARASTRA4	Fourth [trochlear] nerve palsy	VII Diseases of the eye and adnexa	698	432955	16	0.190665	0.591723	1.21 (0.38, 3.86)	0.747286	0	0.955294
H43-H45 Disorders of vitreous body and globe	LST	H7_VITRBODYGLOBE	Disorders of vitreous body	VII Diseases of the eye and adnexa	18951	434113	103	-0.00907402	0.058666	0.99 (0.88, 1.11)	0.877079	0	0.957136
H43-H45 Disorders of vitreous body and globe	Lower MVPA	H7_VITRBODYGLOBE	Disorders of vitreous body	VII Diseases of the eye and adnexa	18951	434113	16	0.200317	0.138309	1.22 (0.93, 1.60)	0.147525	0	0.637174
H15-H22 Disorders of sclera, cornea, iris and ciliary body	LST	H7_IRIDOCYCLITIS	Iridocyclitis	VII Diseases of the eye and adnexa	8957	429396	103	0.0121169	0.0808329	1.01 (0.86, 1.19)	0.880843	0	0.95955
H15-H22 Disorders of sclera, cornea, iris and ciliary body	Lower MVPA	H7_IRIDOCYCLITIS	Iridocyclitis	VII Diseases of the eye and adnexa	8957	429396	16	0.00826065	0.195518	1.01 (0.69, 1.48)	0.966299	0	0.994708
H00-H06 Disorders of eyelid, lacrimal system and orbit	LST	H7_ENTROPION	Entropion and trichiasis of eyelid	VII Diseases of the eye and adnexa	2819	412885	103	0.0174	0.122459	1.02 (0.80, 1.29)	0.88701	0	0.965045
H00-H06 Disorders of eyelid, lacrimal system and orbit	Lower MVPA	H7_ENTROPION	Entropion and trichiasis of eyelid	VII Diseases of the eye and adnexa	2819	412885	16	0.389619	0.367914	1.48 (0.72, 3.04)	0.289601	0	0.770626
H00-H06 Disorders of eyelid, lacrimal system and orbit	LST	H7_ORBITNAS	Other and unspecified disorders of orbit	VII Diseases of the eye and adnexa	142	412885	103	-0.060428	0.505132	0.94 (0.35, 2.53)	0.904778	0	0.972414
H00-H06 Disorders of eyelid, lacrimal system and orbit	Lower MVPA	H7_ORBITNAS	Other and unspecified disorders of orbit	VII Diseases of the eye and adnexa	142	412885	16	0.934226	1.40455	2.55 (0.16, 39.93)	0.505958	0	0.884174
H53-H54 Visual disturbances and blindness	LST	H7_SEVVISIMPMONOC	Severe visual impairment, monocular	VII Diseases of the eye and adnexa	247	432149	103	-0.0406492	0.383382	0.96 (0.45, 2.04)	0.91556	0	0.973325
H53-H54 Visual disturbances and blindness	Lower MVPA	H7_SEVVISIMPMONOC	Severe visual impairment, monocular	VII Diseases of the eye and adnexa	247	432149	16	0.335265	0.9943	1.40 (0.20, 9.82)	0.735976	0	0.952025
H30-H36 Disorders of choroid and retina	LST	H7_OTHRETARTOCC	Other retinal artery occlusion	VII Diseases of the eye and adnexa	698	413784	103	-0.0231594	0.246897	0.98 (0.60, 1.59)	0.925267	0	0.977966
H30-H36 Disorders of choroid and retina	Lower MVPA	H7_OTHRETARTOCC	Other retinal artery occlusion	VII Diseases of the eye and adnexa	698	413784	16	-0.0811278	0.593629	0.92 (0.29, 2.95)	0.891296	0	0.987059
H10-H13 Disorders of conjunctiva	LST	H7_CONJUNAS	Other specified and unspecified disorders of conjunctiva	VII Diseases of the eye and adnexa	276	413573	103	-0.0331119	0.369537	0.97 (0.47, 2.00)	0.928602	0	0.978105
H10-H13 Disorders of conjunctiva	Lower MVPA	H7_CONJUNAS	Other specified and unspecified disorders of conjunctiva	VII Diseases of the eye and adnexa	276	413573	16	-1.48904	1.08227	0.23 (0.03, 1.88)	0.16887	0	0.663864
H15-H22 Disorders of sclera, cornea, iris and ciliary body	LST	H7_IRIDOCYCLITISINOTH	Iridocyclitis in diseases classified elsewhere	VII Diseases of the eye and adnexa	558	429396	103	-0.0221926	0.273997	0.98 (0.57, 1.67)	0.935445	0	0.981351
H15-H22 Disorders of sclera, cornea, iris and ciliary body	Lower MVPA	H7_IRIDOCYCLITISINOTH	Iridocyclitis in diseases classified elsewhere	VII Diseases of the eye and adnexa	558	429396	16	-0.09237	0.783182	0.91 (0.20, 4.23)	0.906114	0	0.98853
H46-H48 Disorders of optic nerve and visual pathways	LST	H7_RETROBULBNEURINOTH	Retrobulbar neuritis in diseases classified elsewhere	VII Diseases of the eye and adnexa	110	450415	103	-0.051148	0.633801	0.95 (0.27, 3.29)	0.93568	0	0.981351
H46-H48 Disorders of optic nerve and visual pathways	Lower MVPA	H7_RETROBULBNEURINOTH	Retrobulbar neuritis in diseases classified elsewhere	VII Diseases of the eye and adnexa	110	450415	16	0.758849	2.05975	2.14 (0.04, 121.02)	0.712561	0	0.951523
H25-H28 Disorders of lens	LST	DRUGADVERS_CATAR	Drug-induced cataract	VII Diseases of the eye and adnexa	717	453016	103	0.0169386	0.225194	1.02 (0.65, 1.58)	0.940041	0	0.981687
H25-H28 Disorders of lens	Lower MVPA	DRUGADVERS_CATAR	Drug-induced cataract	VII Diseases of the eye and adnexa	717	453016	16	0.868877	0.583767	2.38 (0.76, 7.49)	0.136646	0	0.62472
H15-H22 Disorders of sclera, cornea, iris and ciliary body	LST	H7_IRIDOACUTE	Acute and subacute iridocyclitis	VII Diseases of the eye and adnexa	7516	429396	103	-0.00499449	0.0915859	1.00 (0.83, 1.19)	0.95651	0	0.986347
H15-H22 Disorders of sclera, cornea, iris and ciliary body	Lower MVPA	H7_IRIDOACUTE	Acute and subacute iridocyclitis	VII Diseases of the eye and adnexa	7516	429396	16	0.0441607	0.228117	1.05 (0.67, 1.63)	0.846499	0	0.981208
H00-H06 Disorders of eyelid, lacrimal system and orbit	LST	H7_DACRYOADENITIS	Dacryoadenitis	VII Diseases of the eye and adnexa	241	412885	103	-0.0208022	0.388007	0.98 (0.46, 2.10)	0.957244	0	0.986512
H00-H06 Disorders of eyelid, lacrimal system and orbit	Lower MVPA	H7_DACRYOADENITIS	Dacryoadenitis	VII Diseases of the eye and adnexa	241	412885	16	0.985141	1.17905	2.68 (0.27, 27.01)	0.403415	0	0.838054
H53-H54 Visual disturbances and blindness	LST	H7_BLINDMONOCULAR	Blindness, monocular	VII Diseases of the eye and adnexa	276	432149	103	-0.0201646	0.383146	0.98 (0.46, 2.08)	0.958027	0	0.986562
H53-H54 Visual disturbances and blindness	Lower MVPA	H7_BLINDMONOCULAR	Blindness, monocular	VII Diseases of the eye and adnexa	276	432149	16	-0.691547	0.941128	0.50 (0.08, 3.17)	0.462458	0	0.860017

### Sheet: ST S6-8 Diseases of the ear and
ICD 10 Block	Exposure	Phenocode	Phenotype	ICD 10 chapter	Num_cases	Num_controls	nsnp	beta	se	or_ivwci	pval	Bonferroni correction	pval_fdr	Q	pval_Q	p_eggerinter	or_egger	pval_egger	or_wm	pval_wm	nsnp_seiger	or_seiger	pval_seiger
H60-H62 Diseases of external ear	LST	H8_EXT_OTH	Other otitis externa (chronic)	VIII Diseases of the ear and mastoid process	2141	440335	103	0.569936	0.130584	1.77 (1.37, 2.28)	1.27405e-05	1	0.000576341	95.8227	0.653435	0.491542	2.69 (0.80, 9.06)	0.114049	1.94 (1.35, 2.80)	0.000367764	67	1.35 (0.99, 1.85)	0.0583363
H60-H62 Diseases of external ear	Lower MVPA	H8_EXT_OTH	Other otitis externa (chronic)	VIII Diseases of the ear and mastoid process	2141	440335	16	0.343907	0.338529	1.41 (0.73, 2.74)	0.309683	0	0.79058
H65-H75 Diseases of middle ear and mastoid	LST	H8_NONSUPPNAS	Nonsuppurative otitis media	VIII Diseases of the ear and mastoid process	10765	422407	103	0.224783	0.0665703	1.25 (1.10, 1.43)	0.000733817	0	0.0124894
H65-H75 Diseases of middle ear and mastoid	Lower MVPA	H8_NONSUPPNAS	Nonsuppurative otitis media	VIII Diseases of the ear and mastoid process	10765	422407	16	0.316945	0.213291	1.37 (0.90, 2.09)	0.137286	0	0.625312
H65-H75 Diseases of middle ear and mastoid	LST	H8_MIDDLEMASTOID	Diseases of middle ear and mastoid	VIII Diseases of the ear and mastoid process	31326	422407	103	0.123248	0.0407221	1.13 (1.04, 1.23)	0.00247348	0	0.0303707
H65-H75 Diseases of middle ear and mastoid	Lower MVPA	H8_MIDDLEMASTOID	Diseases of middle ear and mastoid	VIII Diseases of the ear and mastoid process	31326	422407	16	0.256253	0.140429	1.29 (0.98, 1.70)	0.0680335	0	0.551649
H60-H62 Diseases of external ear	LST	H8_EXTERNAL	Diseases of external ear	VIII Diseases of the ear and mastoid process	13398	440335	103	0.157797	0.0529402	1.17 (1.06, 1.30)	0.00287622	0	0.0341475
H60-H62 Diseases of external ear	Lower MVPA	H8_EXTERNAL	Diseases of external ear	VIII Diseases of the ear and mastoid process	13398	440335	16	-0.0579113	0.200601	0.94 (0.64, 1.40)	0.772819	0	0.965423
H60-H62 Diseases of external ear	LST	H8_EXTOTITIS	Otitis externa	VIII Diseases of the ear and mastoid process	8455	440335	103	0.2049	0.0704547	1.23 (1.07, 1.41)	0.00363454	0	0.038806
H60-H62 Diseases of external ear	Lower MVPA	H8_EXTOTITIS	Otitis externa	VIII Diseases of the ear and mastoid process	8455	440335	16	0.0721878	0.19358	1.07 (0.74, 1.57)	0.709216	0	0.951523
H90-H95 Other disorders of ear	LST	H8_HL_NAS	Other specified/unspecified hearing loss	VIII Diseases of the ear and mastoid process	2720	397865	103	-0.246089	0.116389	0.78 (0.62, 0.98)	0.0344839	0	0.199589
H90-H95 Other disorders of ear	Lower MVPA	H8_HL_NAS	Other specified/unspecified hearing loss	VIII Diseases of the ear and mastoid process	2720	397865	16	0.303382	0.366157	1.35 (0.66, 2.78)	0.407355	0	0.838054
H65-H75 Diseases of middle ear and mastoid	LST	H8_SUP_ACUTE	Acute suppurative otitis media	VIII Diseases of the ear and mastoid process	12552	422407	103	0.124246	0.0623728	1.13 (1.00, 1.28)	0.0463721	0	0.242485
H65-H75 Diseases of middle ear and mastoid	Lower MVPA	H8_SUP_ACUTE	Acute suppurative otitis media	VIII Diseases of the ear and mastoid process	12552	422407	16	0.394013	0.196911	1.48 (1.01, 2.18)	0.0453958	0	0.461748
H60-H62 Diseases of external ear	LST	H8_EXT_ABSC	Abscess of external ear	VIII Diseases of the ear and mastoid process	452	440335	103	0.532763	0.283495	1.70 (0.98, 2.97)	0.0602081	0	0.284334
H60-H62 Diseases of external ear	Lower MVPA	H8_EXT_ABSC	Abscess of external ear	VIII Diseases of the ear and mastoid process	452	440335	16	0.327417	0.734518	1.39 (0.33, 5.85)	0.655772	0	0.942399
H65-H75 Diseases of middle ear and mastoid	LST	H8_CHRON_SUPOTITIS	Chronic suppurative otitis media	VIII Diseases of the ear and mastoid process	2469	422407	103	0.256848	0.139637	1.29 (0.98, 1.70)	0.0658559	0	0.297911
H65-H75 Diseases of middle ear and mastoid	Lower MVPA	H8_CHRON_SUPOTITIS	Chronic suppurative otitis media	VIII Diseases of the ear and mastoid process	2469	422407	16	1.03115	0.500321	2.80 (1.05, 7.48)	0.0393045	0	0.431155
H80-H83 Diseases of inner ear	LST	H8_NOISEINNER	Noise effects on inner ear	VIII Diseases of the ear and mastoid process	1333	431119	103	-0.303302	0.16582	0.74 (0.53, 1.02)	0.067385	0	0.301653
H80-H83 Diseases of inner ear	Lower MVPA	H8_NOISEINNER	Noise effects on inner ear	VIII Diseases of the ear and mastoid process	1333	431119	16	0.112994	0.577246	1.12 (0.36, 3.47)	0.844809	0	0.981208
H60-H62 Diseases of external ear	LST	H8_EXT_NAS	Otitis externa, unspecified	VIII Diseases of the ear and mastoid process	3850	440335	103	0.173139	0.0990905	1.19 (0.98, 1.44)	0.0805881	0	0.330478
H60-H62 Diseases of external ear	Lower MVPA	H8_EXT_NAS	Otitis externa, unspecified	VIII Diseases of the ear and mastoid process	3850	440335	16	0.125007	0.288713	1.13 (0.64, 2.00)	0.665028	0	0.942443
H90-H95 Other disorders of ear	LST	H8_HL_DEAFMUT	Deaf mutism, not elsewhere classified	VIII Diseases of the ear and mastoid process	174	397865	103	0.771173	0.456186	2.16 (0.88, 5.29)	0.0909364	0	0.349709
H90-H95 Other disorders of ear	Lower MVPA	H8_HL_DEAFMUT	Deaf mutism, not elsewhere classified	VIII Diseases of the ear and mastoid process	174	397865	16	-1.00404	1.21908	0.37 (0.03, 4.00)	0.410167	0	0.838054
H80-H83 Diseases of inner ear	LST	H8_LABYRINTHITIS	Labyrinthitis	VIII Diseases of the ear and mastoid process	101	431119	103	1.0143	0.606093	2.76 (0.84, 9.05)	0.0942269	0	0.354024
H80-H83 Diseases of inner ear	Lower MVPA	H8_LABYRINTHITIS	Labyrinthitis	VIII Diseases of the ear and mastoid process	101	431119	16	-0.565959	1.55413	0.57 (0.03, 11.94)	0.715735	0	0.951523
H60-H62 Diseases of external ear	LST	H8_EXT_CELLUL	Cellulitis of external ear	VIII Diseases of the ear and mastoid process	373	440335	103	0.578841	0.347439	1.78 (0.90, 3.52)	0.0957089	0	0.357349
H60-H62 Diseases of external ear	Lower MVPA	H8_EXT_CELLUL	Cellulitis of external ear	VIII Diseases of the ear and mastoid process	373	440335	16	1.72946	0.808976	5.64 (1.15, 27.52)	0.0325297	0	0.424619
H80-H83 Diseases of inner ear	LST	H8_BPV	Benign paroxysmal vertigo	VIII Diseases of the ear and mastoid process	10553	431119	103	0.101855	0.0617867	1.11 (0.98, 1.25)	0.0992521	0	0.363783
H80-H83 Diseases of inner ear	Lower MVPA	H8_BPV	Benign paroxysmal vertigo	VIII Diseases of the ear and mastoid process	10553	431119	16	0.42804	0.186018	1.53 (1.07, 2.21)	0.0213876	0	0.387374
H80-H83 Diseases of inner ear	LST	H8_PERIPHVERTIGO	Other peripheral vertigo	VIII Diseases of the ear and mastoid process	3060	431119	103	0.182538	0.113784	1.20 (0.96, 1.50)	0.108659	0	0.385891
H80-H83 Diseases of inner ear	Lower MVPA	H8_PERIPHVERTIGO	Other peripheral vertigo	VIII Diseases of the ear and mastoid process	3060	431119	16	0.490677	0.306392	1.63 (0.90, 2.98)	0.109273	0	0.606029
H65-H75 Diseases of middle ear and mastoid	LST	H8_CHOLEASTOMA	Cholesteatoma of middle ear	VIII Diseases of the ear and mastoid process	1710	422407	103	0.227297	0.146061	1.26 (0.94, 1.67)	0.119666	0	0.410448
H65-H75 Diseases of middle ear and mastoid	Lower MVPA	H8_CHOLEASTOMA	Cholesteatoma of middle ear	VIII Diseases of the ear and mastoid process	1710	422407	16	0.309175	0.49017	1.36 (0.52, 3.56)	0.528204	0	0.885837
H65-H75 Diseases of middle ear and mastoid	LST	H8_MASTNAS	Other/unspecified mastoiditis and related conditions	VIII Diseases of the ear and mastoid process	147	422407	103	-0.733108	0.495907	0.48 (0.18, 1.27)	0.139323	0	0.439444
H65-H75 Diseases of middle ear and mastoid	Lower MVPA	H8_MASTNAS	Other/unspecified mastoiditis and related conditions	VIII Diseases of the ear and mastoid process	147	422407	16	0.86723	1.33614	2.38 (0.17, 32.66)	0.516303	0	0.884174
H65-H75 Diseases of middle ear and mastoid	LST	H8_MYRINGACU	Acute myringitis	VIII Diseases of the ear and mastoid process	223	422407	103	0.641628	0.435035	1.90 (0.81, 4.46)	0.140243	0	0.440726
H65-H75 Diseases of middle ear and mastoid	Lower MVPA	H8_MYRINGACU	Acute myringitis	VIII Diseases of the ear and mastoid process	223	422407	16	-0.892083	1.04676	0.41 (0.05, 3.19)	0.394084	0	0.838054
H90-H95 Other disorders of ear	LST	H8_HL_CON_NAS	Conductive hearing loss, unspecified	VIII Diseases of the ear and mastoid process	2918	397865	103	0.150407	0.116178	1.16 (0.93, 1.46)	0.195449	0	0.516584
H90-H95 Other disorders of ear	Lower MVPA	H8_HL_CON_NAS	Conductive hearing loss, unspecified	VIII Diseases of the ear and mastoid process	2918	397865	16	0.186765	0.290482	1.21 (0.68, 2.13)	0.520258	0	0.884373
H65-H75 Diseases of middle ear and mastoid	LST	H8_DISCON	Discontinuity and dislocation of ear ossicles	VIII Diseases of the ear and mastoid process	154	422407	103	-0.625158	0.483087	0.54 (0.21, 1.38)	0.195635	0	0.516584
H65-H75 Diseases of middle ear and mastoid	Lower MVPA	H8_DISCON	Discontinuity and dislocation of ear ossicles	VIII Diseases of the ear and mastoid process	154	422407	16	-1.07047	1.26452	0.34 (0.03, 4.09)	0.397249	0	0.838054
H60-H62 Diseases of external ear	LST	H8_EXTDISINOTH	Disorder of external ear, unspecified	VIII Diseases of the ear and mastoid process	991	440335	103	0.227637	0.191614	1.26 (0.86, 1.83)	0.234836	0	0.571033
H60-H62 Diseases of external ear	Lower MVPA	H8_EXTDISINOTH	Disorder of external ear, unspecified	VIII Diseases of the ear and mastoid process	991	440335	16	-0.458597	0.628397	0.63 (0.18, 2.17)	0.465519	0	0.860017
H65-H75 Diseases of middle ear and mastoid	LST	H8_PERFORATION	Perforation of tympanic membrane	VIII Diseases of the ear and mastoid process	3488	422407	103	0.139581	0.117988	1.15 (0.91, 1.45)	0.236805	0	0.571033
H65-H75 Diseases of middle ear and mastoid	Lower MVPA	H8_PERFORATION	Perforation of tympanic membrane	VIII Diseases of the ear and mastoid process	3488	422407	16	0.474932	0.285427	1.61 (0.92, 2.81)	0.0961255	0	0.598317
H80-H83 Diseases of inner ear	LST	H8_INNERNAS	Other specified/unspecified diseases of inner ear	VIII Diseases of the ear and mastoid process	148	431119	103	0.61857	0.543944	1.86 (0.64, 5.39)	0.255458	0	0.59249
H80-H83 Diseases of inner ear	Lower MVPA	H8_INNERNAS	Other specified/unspecified diseases of inner ear	VIII Diseases of the ear and mastoid process	148	431119	16	2.13779	1.55438	8.48 (0.40, 178.46)	0.169029	0	0.663864
H60-H62 Diseases of external ear	LST	H8_CERUMEN	Impacted cerumen	VIII Diseases of the ear and mastoid process	3167	440335	103	0.111974	0.107715	1.12 (0.91, 1.38)	0.298551	0	0.640463
H60-H62 Diseases of external ear	Lower MVPA	H8_CERUMEN	Impacted cerumen	VIII Diseases of the ear and mastoid process	3167	440335	16	0.0544277	0.385096	1.06 (0.50, 2.25)	0.887605	0	0.986929
H65-H75 Diseases of middle ear and mastoid	LST	H8_EUSTSALP	Eustachian salpingitis and obstruction	VIII Diseases of the ear and mastoid process	3029	422407	103	0.130357	0.127116	1.14 (0.89, 1.46)	0.305128	0	0.645363
H65-H75 Diseases of middle ear and mastoid	Lower MVPA	H8_EUSTSALP	Eustachian salpingitis and obstruction	VIII Diseases of the ear and mastoid process	3029	422407	16	0.0412047	0.346398	1.04 (0.53, 2.05)	0.905314	0	0.98853
H60-H62 Diseases of external ear	LST	H8_EXTDISNAS	Other specified disorders of external ear	VIII Diseases of the ear and mastoid process	1107	440335	103	0.16661	0.181661	1.18 (0.83, 1.69)	0.359067	0	0.684404
H60-H62 Diseases of external ear	Lower MVPA	H8_EXTDISNAS	Other specified disorders of external ear	VIII Diseases of the ear and mastoid process	1107	440335	16	-1.23562	0.508025	0.29 (0.11, 0.79)	0.0150075	0	0.339347
H90-H95 Other disorders of ear	LST	H8_OTORRHAGIA	Otorrhagia	VIII Diseases of the ear and mastoid process	192	397865	103	-0.383171	0.433393	0.68 (0.29, 1.59)	0.376632	0	0.696647
H90-H95 Other disorders of ear	Lower MVPA	H8_OTORRHAGIA	Otorrhagia	VIII Diseases of the ear and mastoid process	192	397865	16	1.27202	1.12727	3.57 (0.39, 32.51)	0.259148	0	0.744084
H90-H95 Other disorders of ear	LST	H8_HL_MIX_NAS	Mixed conductive and sensorineural hearing loss	VIII Diseases of the ear and mastoid process	4292	397865	103	0.0844626	0.0985696	1.09 (0.90, 1.32)	0.39151	0	0.710671
H90-H95 Other disorders of ear	Lower MVPA	H8_HL_MIX_NAS	Mixed conductive and sensorineural hearing loss	VIII Diseases of the ear and mastoid process	4292	397865	16	0.0978348	0.240912	1.10 (0.69, 1.77)	0.684668	0	0.949243
H65-H75 Diseases of middle ear and mastoid	LST	H8_MIDDLEADDH	Adhesive middle ear disease	VIII Diseases of the ear and mastoid process	540	422407	103	0.218473	0.259376	1.24 (0.75, 2.07)	0.399618	0	0.714387
H65-H75 Diseases of middle ear and mastoid	Lower MVPA	H8_MIDDLEADDH	Adhesive middle ear disease	VIII Diseases of the ear and mastoid process	540	422407	16	1.33018	0.686975	3.78 (0.98, 14.54)	0.0528326	0	0.51022
H65-H75 Diseases of middle ear and mastoid	LST	H8_MYRINGNAS	Other specified/unspecified disorders of tympanic membrane	VIII Diseases of the ear and mastoid process	101	422407	103	0.438382	0.597807	1.55 (0.48, 5.00)	0.463365	0	0.749126
H65-H75 Diseases of middle ear and mastoid	Lower MVPA	H8_MYRINGNAS	Other specified/unspecified disorders of tympanic membrane	VIII Diseases of the ear and mastoid process	101	422407	16	-0.0469906	1.65873	0.95 (0.04, 24.63)	0.9774	0	0.99505
H60-H62 Diseases of external ear	LST	H8_STENOEXTCAN	Acquired stenosis of external ear canal	VIII Diseases of the ear and mastoid process	277	440335	103	-0.251209	0.361889	0.78 (0.38, 1.58)	0.487582	0	0.761181
H60-H62 Diseases of external ear	Lower MVPA	H8_STENOEXTCAN	Acquired stenosis of external ear canal	VIII Diseases of the ear and mastoid process	277	440335	16	-1.51797	0.938457	0.22 (0.03, 1.38)	0.105766	0	0.60483
H80-H83 Diseases of inner ear	LST	H8_OTOSCLE	Otosclerosis	VIII Diseases of the ear and mastoid process	2638	431119	103	-0.0879769	0.127111	0.92 (0.71, 1.17)	0.488856	0	0.761181
H80-H83 Diseases of inner ear	Lower MVPA	H8_OTOSCLE	Otosclerosis	VIII Diseases of the ear and mastoid process	2638	431119	16	-0.0133062	0.357244	0.99 (0.49, 1.99)	0.970288	0	0.994708
H60-H62 Diseases of external ear	LST	H8_EXT_INFNAS	Other infective otitis externa	VIII Diseases of the ear and mastoid process	2021	440335	103	0.0920621	0.134413	1.10 (0.84, 1.43)	0.493393	0	0.764053
H60-H62 Diseases of external ear	Lower MVPA	H8_EXT_INFNAS	Other infective otitis externa	VIII Diseases of the ear and mastoid process	2021	440335	16	-0.41038	0.431734	0.66 (0.28, 1.55)	0.341838	0	0.809363
H65-H75 Diseases of middle ear and mastoid	LST	H8_SUP_OTINAS	Suppurative otitis media, unspecified	VIII Diseases of the ear and mastoid process	867	422407	103	0.141155	0.209132	1.15 (0.76, 1.74)	0.499703	0	0.766271
H65-H75 Diseases of middle ear and mastoid	Lower MVPA	H8_SUP_OTINAS	Suppurative otitis media, unspecified	VIII Diseases of the ear and mastoid process	867	422407	16	-0.000182338	0.608916	1.00 (0.30, 3.30)	0.999761	0	0.999761
H80-H83 Diseases of inner ear	LST	H8_VESTIBNEUR	Vestibular neuronitis	VIII Diseases of the ear and mastoid process	2951	431119	103	0.0721925	0.114725	1.07 (0.86, 1.35)	0.529175	0	0.785501
H80-H83 Diseases of inner ear	Lower MVPA	H8_VESTIBNEUR	Vestibular neuronitis	VIII Diseases of the ear and mastoid process	2951	431119	16	0.288576	0.288979	1.33 (0.76, 2.35)	0.317985	0	0.794543
H90-H95 Other disorders of ear	LST	H8_HL_PRESBY	Presbycusis	VIII Diseases of the ear and mastoid process	5091	397865	103	0.0583811	0.100392	1.06 (0.87, 1.29)	0.560884	0	0.809538
H90-H95 Other disorders of ear	Lower MVPA	H8_HL_PRESBY	Presbycusis	VIII Diseases of the ear and mastoid process	5091	397865	16	-0.243406	0.229019	0.78 (0.50, 1.23)	0.287863	0	0.769576
H65-H75 Diseases of middle ear and mastoid	LST	H8_OTIMEDNAS	Otitis media, unspecified	VIII Diseases of the ear and mastoid process	4573	422407	103	0.0473835	0.0909227	1.05 (0.88, 1.25)	0.602269	0	0.8383
H65-H75 Diseases of middle ear and mastoid	Lower MVPA	H8_OTIMEDNAS	Otitis media, unspecified	VIII Diseases of the ear and mastoid process	4573	422407	16	0.104485	0.235628	1.11 (0.70, 1.76)	0.657454	0	0.942399
H80-H83 Diseases of inner ear	LST	H8_VESTIFUNCNAS	Other/unspecified disorders of vestibular function	VIII Diseases of the ear and mastoid process	1153	431119	103	0.102542	0.207961	1.11 (0.74, 1.67)	0.621955	0	0.84718
H80-H83 Diseases of inner ear	Lower MVPA	H8_VESTIFUNCNAS	Other/unspecified disorders of vestibular function	VIII Diseases of the ear and mastoid process	1153	431119	16	0.343131	0.465159	1.41 (0.57, 3.51)	0.460719	0	0.860017
H90-H95 Other disorders of ear	LST	H8_ABNAUDPER	Other abnormal auditory perceptions	VIII Diseases of the ear and mastoid process	334	397865	103	-0.161424	0.329556	0.85 (0.45, 1.62)	0.624258	0	0.848093
H90-H95 Other disorders of ear	Lower MVPA	H8_ABNAUDPER	Other abnormal auditory perceptions	VIII Diseases of the ear and mastoid process	334	397865	16	-0.0467637	0.854909	0.95 (0.18, 5.10)	0.956377	0	0.994708
H60-H62 Diseases of external ear	LST	H8_PERCHRONDR	Perichondritis of external ear	VIII Diseases of the ear and mastoid process	530	440335	103	0.114398	0.271641	1.12 (0.66, 1.91)	0.673657	0	0.873164
H60-H62 Diseases of external ear	Lower MVPA	H8_PERCHRONDR	Perichondritis of external ear	VIII Diseases of the ear and mastoid process	530	440335	16	-0.540022	0.67918	0.58 (0.15, 2.21)	0.42655	0	0.846124
H90-H95 Other disorders of ear	LST	H8_HL_SEN_NAS	Sensorineural hearing loss	VIII Diseases of the ear and mastoid process	39620	397865	103	-0.0160922	0.0425264	0.98 (0.91, 1.07)	0.705129	0	0.889301
H90-H95 Other disorders of ear	Lower MVPA	H8_HL_SEN_NAS	Sensorineural hearing loss	VIII Diseases of the ear and mastoid process	39620	397865	16	-0.11219	0.123662	0.89 (0.70, 1.14)	0.364284	0	0.818567
H80-H83 Diseases of inner ear	LST	H8_MENIERE	MÃƒÂ©niÃƒÂ¨re disease	VIII Diseases of the ear and mastoid process	3312	431119	103	0.0363442	0.107044	1.04 (0.84, 1.28)	0.734213	0	0.898301
H80-H83 Diseases of inner ear	Lower MVPA	H8_MENIERE	MÃƒÂ©niÃƒÂ¨re disease	VIII Diseases of the ear and mastoid process	3312	431119	16	0.475247	0.302835	1.61 (0.89, 2.91)	0.116572	0	0.61127
H80-H83 Diseases of inner ear	LST	H8_VERTIGOCENT	Vertigo of central origin	VIII Diseases of the ear and mastoid process	476	431119	103	0.0907772	0.276455	1.10 (0.64, 1.88)	0.742638	0	0.902206
H80-H83 Diseases of inner ear	Lower MVPA	H8_VERTIGOCENT	Vertigo of central origin	VIII Diseases of the ear and mastoid process	476	431119	16	1.52837	0.716055	4.61 (1.13, 18.76)	0.0328074	0	0.424619
H65-H75 Diseases of middle ear and mastoid	LST	H8_EUSTNAS	Other disorders of Eustachian tube	VIII Diseases of the ear and mastoid process	897	422407	103	0.0655781	0.20122	1.07 (0.72, 1.58)	0.744498	0	0.902342
H65-H75 Diseases of middle ear and mastoid	Lower MVPA	H8_EUSTNAS	Other disorders of Eustachian tube	VIII Diseases of the ear and mastoid process	897	422407	16	-0.57025	0.561832	0.57 (0.19, 1.70)	0.310114	0	0.79058
H60-H62 Diseases of external ear	LST	H8_EXT_NONINF	Acute otitis externa, noninfective	VIII Diseases of the ear and mastoid process	519	440335	103	-0.0949613	0.30761	0.91 (0.50, 1.66)	0.757545	0	0.911918
H60-H62 Diseases of external ear	Lower MVPA	H8_EXT_NONINF	Acute otitis externa, noninfective	VIII Diseases of the ear and mastoid process	519	440335	16	-1.09154	0.686374	0.34 (0.09, 1.29)	0.111766	0	0.606029
H90-H95 Other disorders of ear	LST	H8_OTALGIA	Otalgia	VIII Diseases of the ear and mastoid process	2646	397865	103	-0.0407681	0.136372	0.96 (0.73, 1.25)	0.764979	0	0.915692
H90-H95 Other disorders of ear	Lower MVPA	H8_OTALGIA	Otalgia	VIII Diseases of the ear and mastoid process	2646	397865	16	0.432849	0.305167	1.54 (0.85, 2.80)	0.156074	0	0.652922
H90-H95 Other disorders of ear	LST	H8_HL_IDIOP	Sudden idiopathic hearing loss	VIII Diseases of the ear and mastoid process	3487	397865	103	0.0267687	0.102786	1.03 (0.84, 1.26)	0.794531	0	0.925338
H90-H95 Other disorders of ear	Lower MVPA	H8_HL_IDIOP	Sudden idiopathic hearing loss	VIII Diseases of the ear and mastoid process	3487	397865	16	0.159438	0.346066	1.17 (0.60, 2.31)	0.645003	0	0.942399
H65-H75 Diseases of middle ear and mastoid	LST	H8_MASTCHRON	Chronic mastoiditis	VIII Diseases of the ear and mastoid process	857	422407	103	0.0557887	0.219745	1.06 (0.69, 1.63)	0.799589	0	0.927459
H65-H75 Diseases of middle ear and mastoid	Lower MVPA	H8_MASTCHRON	Chronic mastoiditis	VIII Diseases of the ear and mastoid process	857	422407	16	0.950591	0.640062	2.59 (0.74, 9.07)	0.137503	0	0.625312
H65-H75 Diseases of middle ear and mastoid	LST	H8_MYRINGCHRON	Chronic myringitis	VIII Diseases of the ear and mastoid process	139	422407	103	0.0859073	0.509391	1.09 (0.40, 2.96)	0.866074	0	0.95154
H65-H75 Diseases of middle ear and mastoid	Lower MVPA	H8_MYRINGCHRON	Chronic myringitis	VIII Diseases of the ear and mastoid process	139	422407	16	-3.04299	1.69154	0.05 (0.00, 1.31)	0.0720277	0	0.561656
H90-H95 Other disorders of ear	LST	H8_TINNITUS	Tinnitus	VIII Diseases of the ear and mastoid process	8926	397865	103	0.00964083	0.0696672	1.01 (0.88, 1.16)	0.889937	0	0.965174
H90-H95 Other disorders of ear	Lower MVPA	H8_TINNITUS	Tinnitus	VIII Diseases of the ear and mastoid process	8926	397865	16	0.147088	0.167668	1.16 (0.83, 1.61)	0.380349	0	0.833954
H60-H62 Diseases of external ear	LST	H8_EXT_CHOL	Cholesteatoma of external ear	VIII Diseases of the ear and mastoid process	211	440335	103	-0.0535842	0.420672	0.95 (0.42, 2.16)	0.898642	0	0.970346
H60-H62 Diseases of external ear	Lower MVPA	H8_EXT_CHOL	Cholesteatoma of external ear	VIII Diseases of the ear and mastoid process	211	440335	16	-0.279063	1.07601	0.76 (0.09, 6.23)	0.795366	0	0.974332
H90-H95 Other disorders of ear	LST	H8_OTHEREAR	Other disorders of ear	VIII Diseases of the ear and mastoid process	55868	397865	103	0.00219457	0.0362742	1.00 (0.93, 1.08)	0.951758	0	0.98522
H90-H95 Other disorders of ear	Lower MVPA	H8_OTHEREAR	Other disorders of ear	VIII Diseases of the ear and mastoid process	55868	397865	16	-0.0478369	0.0974887	0.95 (0.79, 1.15)	0.623645	0	0.932129
H65-H75 Diseases of middle ear and mastoid	LST	H8_MASTACU	Acute mastoiditis	VIII Diseases of the ear and mastoid process	297	422407	103	-0.00158162	0.349624	1.00 (0.50, 1.98)	0.996391	0	0.997138
H65-H75 Diseases of middle ear and mastoid	Lower MVPA	H8_MASTACU	Acute mastoiditis	VIII Diseases of the ear and mastoid process	297	422407	16	-0.507175	0.991687	0.60 (0.09, 4.21)	0.609053	0	0.92041

### Sheet: ST S6-9 Diseases of the circula
ICD 10 Block	Exposure	Phenocode	Phenotype	ICD 10 chapter	Num_cases	Num_controls	nsnp	beta	se	or_ivwci	pval	Bonferroni correction	pval_fdr	Q	pval_Q	p_eggerinter	or_egger	pval_egger	or_wm	pval_wm	nsnp_seiger	or_seiger	pval_seiger
I10-I15 Hypertensive diseases	LST	I9_HYPTENSESS	Hypertension, essential	IX Diseases of the circulatory system	116714	316345	103	0.192306	0.0429599	1.21 (1.11, 1.32)	7.59085e-06	1	0.000383785	333.835	2.01232e-26	0.74811	1.14 (0.76, 1.70)	0.534038	1.16 (1.07, 1.25)	0.000134643	101	1.21 (1.13, 1.31)	2.33966e-07
I10-I15 Hypertensive diseases	Lower MVPA	I9_HYPTENSESS	Hypertension, essential	IX Diseases of the circulatory system	116714	316345	16	0.265455	0.119272	1.30 (1.03, 1.65)	0.0260389	0	0.4143
I10-I15 Hypertensive diseases	LST	I9_HYPTENS	Hypertension	IX Diseases of the circulatory system	137312	316345	103	0.188683	0.0423228	1.21 (1.11, 1.31)	8.26557e-06	1	0.000405958	360.751	1.34724e-30	0.828785	1.16 (0.78, 1.72)	0.471463	1.16 (1.07, 1.25)	0.000131241	101	1.21 (1.13, 1.30)	1.91622e-07
I10-I15 Hypertensive diseases	Lower MVPA	I9_HYPTENS	Hypertension	IX Diseases of the circulatory system	137312	316345	16	0.250787	0.113953	1.29 (1.03, 1.61)	0.0277505	0	0.4143
I30-I52 Other forms of heart disease	LST	I9_HEARTFAIL_EXMORE	Heart failure, strict (more control exclusions)	IX Diseases of the circulatory system	33250	394758	103	0.157007	0.0485125	1.17 (1.06, 1.29)	0.00121039	0	0.0186011
I30-I52 Other forms of heart disease	Lower MVPA	I9_HEARTFAIL_EXMORE	Heart failure, strict (more control exclusions)	IX Diseases of the circulatory system	33250	394758	16	-0.0455414	0.13985	0.96 (0.73, 1.26)	0.744694	0	0.955263
I30-I52 Other forms of heart disease	LST	I9_HEARTFAIL	Heart failure, strict	IX Diseases of the circulatory system	33250	420483	103	0.148406	0.0459625	1.16 (1.06, 1.27)	0.00124291	0	0.0187417
I30-I52 Other forms of heart disease	Lower MVPA	I9_HEARTFAIL	Heart failure, strict	IX Diseases of the circulatory system	33250	420483	16	-0.0594316	0.131381	0.94 (0.73, 1.22)	0.651009	0	0.942399
I70-I79 Diseases of arteries, arterioles and capillaries	LST	I9_ATHSCLE	Atherosclerosis, excluding cerebral, coronary and PAD	IX Diseases of the circulatory system	17832	420324	103	0.180165	0.0632182	1.20 (1.06, 1.36)	0.00437334	0	0.0450166
I70-I79 Diseases of arteries, arterioles and capillaries	Lower MVPA	I9_ATHSCLE	Atherosclerosis, excluding cerebral, coronary and PAD	IX Diseases of the circulatory system	17832	420324	16	0.284612	0.20272	1.33 (0.89, 1.98)	0.160329	0	0.65597
I80-I89 Diseases of veins, lymphatic vessels and lymph nodes, not elsewhere classified	LST	PHLEBI_THROMBOP_LOWER_EXTREMITI_UNSPE	Phlebitis and thrombophlebitis of lower extremities, unspecified, drug-induced	IX Diseases of the circulatory system	283	453450	103	0.922757	0.358194	2.52 (1.25, 5.08)	0.009991	0	0.0836237
I80-I89 Diseases of veins, lymphatic vessels and lymph nodes, not elsewhere classified	Lower MVPA	PHLEBI_THROMBOP_LOWER_EXTREMITI_UNSPE	Phlebitis and thrombophlebitis of lower extremities, unspecified, drug-induced	IX Diseases of the circulatory system	283	453450	16	-1.74365	0.928965	0.17 (0.03, 1.08)	0.0605212	0	0.525347
I30-I52 Other forms of heart disease	LST	I9_CARDMYO	Cardiomyopathy	IX Diseases of the circulatory system	6907	342690	103	0.185608	0.0742502	1.20 (1.04, 1.39)	0.0124276	0	0.0979954
I30-I52 Other forms of heart disease	Lower MVPA	I9_CARDMYO	Cardiomyopathy	IX Diseases of the circulatory system	6907	342690	16	-0.146948	0.24639	0.86 (0.53, 1.40)	0.550905	0	0.895086
I30-I52 Other forms of heart disease	LST	I9_NONISCHCARDMYOP_STRICT	Nonischemic cardiomyopathy	IX Diseases of the circulatory system	1911	375549	103	0.34632	0.138702	1.41 (1.08, 1.86)	0.0125298	0	0.0983506
I30-I52 Other forms of heart disease	Lower MVPA	I9_NONISCHCARDMYOP_STRICT	Nonischemic cardiomyopathy	IX Diseases of the circulatory system	1911	375549	16	-0.487401	0.359611	0.61 (0.30, 1.24)	0.175305	0	0.671708
I10-I15 Hypertensive diseases	LST	I9_HYPTENSHD	Hypertensive Heart Disease	IX Diseases of the circulatory system	10283	316345	103	0.201342	0.0820009	1.22 (1.04, 1.44)	0.0140744	0	0.106113
I10-I15 Hypertensive diseases	Lower MVPA	I9_HYPTENSHD	Hypertensive Heart Disease	IX Diseases of the circulatory system	10283	316345	16	0.541529	0.20675	1.72 (1.15, 2.58)	0.00881258	0	0.285827
I20-I25 Ischaemic heart diseases	LST	I9_CHD	Major coronary heart disease event	IX Diseases of the circulatory system	51098	402635	103	0.103887	0.0429009	1.11 (1.02, 1.21)	0.0154542	0	0.113611
I20-I25 Ischaemic heart diseases	Lower MVPA	I9_CHD	Major coronary heart disease event	IX Diseases of the circulatory system	51098	402635	16	0.249444	0.138281	1.28 (0.98, 1.68)	0.0712487	0	0.559254
I80-I89 Diseases of veins, lymphatic vessels and lymph nodes, not elsewhere classified	LST	I9_VEINSOTH	Other disorders of veins	IX Diseases of the circulatory system	15929	392860	103	-0.157107	0.0649272	0.85 (0.75, 0.97)	0.0155315	0	0.113611
I80-I89 Diseases of veins, lymphatic vessels and lymph nodes, not elsewhere classified	Lower MVPA	I9_VEINSOTH	Other disorders of veins	IX Diseases of the circulatory system	15929	392860	16	-0.0598396	0.154533	0.94 (0.70, 1.28)	0.698587	0	0.951523
I20-I25 Ischaemic heart diseases	LST	I9_MI_STRICT	Myocardial infarction, strict	IX Diseases of the circulatory system	28546	378019	103	0.119213	0.0533995	1.13 (1.01, 1.25)	0.0255832	0	0.165953
I20-I25 Ischaemic heart diseases	Lower MVPA	I9_MI_STRICT	Myocardial infarction, strict	IX Diseases of the circulatory system	28546	378019	16	0.438615	0.167209	1.55 (1.12, 2.15)	0.00871194	0	0.285827
I70-I79 Diseases of arteries, arterioles and capillaries	LST	I9_ABAORTANEUR	Abdominal aortic aneurysm (AAA)	IX Diseases of the circulatory system	4083	420324	103	0.279046	0.128153	1.32 (1.03, 1.70)	0.0294471	0	0.182984
I70-I79 Diseases of arteries, arterioles and capillaries	Lower MVPA	I9_ABAORTANEUR	Abdominal aortic aneurysm (AAA)	IX Diseases of the circulatory system	4083	420324	16	0.699375	0.252083	2.01 (1.23, 3.30)	0.00553067	0	0.270416
I30-I52 Other forms of heart disease	LST	I9_MYOCARD	Myocarditis	IX Diseases of the circulatory system	1847	231952	103	0.303068	0.142239	1.35 (1.02, 1.79)	0.0331145	0	0.197333
I30-I52 Other forms of heart disease	Lower MVPA	I9_MYOCARD	Myocarditis	IX Diseases of the circulatory system	1847	231952	16	0.184767	0.417439	1.20 (0.53, 2.73)	0.658041	0	0.942399
I20-I25 Ischaemic heart diseases	LST	I9_IHD	Ischaemic heart disease, wide definition	IX Diseases of the circulatory system	75592	378141	103	0.0812255	0.0383253	1.08 (1.01, 1.17)	0.0340592	0	0.199142
I20-I25 Ischaemic heart diseases	Lower MVPA	I9_IHD	Ischaemic heart disease, wide definition	IX Diseases of the circulatory system	75592	378141	16	0.310489	0.117295	1.36 (1.08, 1.72)	0.00811909	0	0.285827
I80-I89 Diseases of veins, lymphatic vessels and lymph nodes, not elsewhere classified	LST	I9_VARICVE	Varicose veins	IX Diseases of the circulatory system	34542	392860	103	-0.112035	0.0529016	0.89 (0.81, 0.99)	0.0341927	0	0.199245
I80-I89 Diseases of veins, lymphatic vessels and lymph nodes, not elsewhere classified	Lower MVPA	I9_VARICVE	Varicose veins	IX Diseases of the circulatory system	34542	392860	16	0.0445957	0.131064	1.05 (0.81, 1.35)	0.733661	0	0.952025
I30-I52 Other forms of heart disease	LST	I9_PAROXTAC	Paroxysmal tachycardia	IX Diseases of the circulatory system	11595	231952	103	0.124928	0.0593386	1.13 (1.01, 1.27)	0.0352617	0	0.202049
I30-I52 Other forms of heart disease	Lower MVPA	I9_PAROXTAC	Paroxysmal tachycardia	IX Diseases of the circulatory system	11595	231952	16	0.487335	0.214476	1.63 (1.07, 2.48)	0.0230733	0	0.392704
I20-I25 Ischaemic heart diseases	LST	I9_CORATHER	Coronary atherosclerosis	IX Diseases of the circulatory system	56685	378019	103	0.0853549	0.0424829	1.09 (1.00, 1.18)	0.04452	0	0.238411
I20-I25 Ischaemic heart diseases	Lower MVPA	I9_CORATHER	Coronary atherosclerosis	IX Diseases of the circulatory system	56685	378019	16	0.332188	0.138509	1.39 (1.06, 1.83)	0.0164712	0	0.358207
I30-I52 Other forms of heart disease	LST	I9_NONRHEVALV	Non-rheumatic valve diseases	IX Diseases of the circulatory system	25200	342690	103	-0.097497	0.0509042	0.91 (0.82, 1.00)	0.055454	0	0.271029
I30-I52 Other forms of heart disease	Lower MVPA	I9_NONRHEVALV	Non-rheumatic valve diseases	IX Diseases of the circulatory system	25200	342690	16	-0.0449145	0.152023	0.96 (0.71, 1.29)	0.767653	0	0.961804
I20-I25 Ischaemic heart diseases	LST	I9_ANGINA	Angina pectoris	IX Diseases of the circulatory system	40366	378019	103	0.0785226	0.0426658	1.08 (0.99, 1.18)	0.0657081	0	0.297911
I20-I25 Ischaemic heart diseases	Lower MVPA	I9_ANGINA	Angina pectoris	IX Diseases of the circulatory system	40366	378019	16	0.200968	0.155697	1.22 (0.90, 1.66)	0.196785	0	0.688949
I20-I25 Ischaemic heart diseases	LST	I9_UAP	Unstable angina pectoris	IX Diseases of the circulatory system	15717	402147	103	0.106721	0.0614805	1.11 (0.99, 1.26)	0.082591	0	0.33266
I20-I25 Ischaemic heart diseases	Lower MVPA	I9_UAP	Unstable angina pectoris	IX Diseases of the circulatory system	15717	402147	16	0.0375597	0.234335	1.04 (0.66, 1.64)	0.872659	0	0.986929
I70-I79 Diseases of arteries, arterioles and capillaries	LST	I9_ARTEMBTHRNAS	Other arterial embolism and thrombosis	IX Diseases of the circulatory system	946	420324	103	0.357362	0.216383	1.43 (0.94, 2.18)	0.0986312	0	0.36228
I70-I79 Diseases of arteries, arterioles and capillaries	Lower MVPA	I9_ARTEMBTHRNAS	Other arterial embolism and thrombosis	IX Diseases of the circulatory system	946	420324	16	0.151627	0.564009	1.16 (0.39, 3.52)	0.788055	0	0.969273
I95-I99 Other and unspecified disorders of the circulatory system	LST	I9_HYPOTE	Hypotension	IX Diseases of the circulatory system	5622	446995	103	0.134543	0.081709	1.14 (0.97, 1.34)	0.0996373	0	0.364418
I95-I99 Other and unspecified disorders of the circulatory system	Lower MVPA	I9_HYPOTE	Hypotension	IX Diseases of the circulatory system	5622	446995	16	0.432663	0.266662	1.54 (0.91, 2.60)	0.104693	0	0.60483
I80-I89 Diseases of veins, lymphatic vessels and lymph nodes, not elsewhere classified	LST	I9_VARICVEOES	Oesophageal varices	IX Diseases of the circulatory system	1243	392860	103	0.278287	0.171324	1.32 (0.94, 1.85)	0.104305	0	0.375891
I80-I89 Diseases of veins, lymphatic vessels and lymph nodes, not elsewhere classified	Lower MVPA	I9_VARICVEOES	Oesophageal varices	IX Diseases of the circulatory system	1243	392860	16	-0.0678732	0.444647	0.93 (0.39, 2.23)	0.878678	0	0.986929
I60-I69 Cerebrovascular diseases	LST	I9_STR_EMBOLIC	Embolic stroke	IX Diseases of the circulatory system	1639	412105	103	0.237692	0.150036	1.27 (0.95, 1.70)	0.113139	0	0.393698
I60-I69 Cerebrovascular diseases	Lower MVPA	I9_STR_EMBOLIC	Embolic stroke	IX Diseases of the circulatory system	1639	412105	16	0.114479	0.441926	1.12 (0.47, 2.67)	0.795601	0	0.974332
I30-I52 Other forms of heart disease	LST	I9_AF	Atrial fibrillation and flutter	IX Diseases of the circulatory system	55853	231952	103	0.0878766	0.0566953	1.09 (0.98, 1.22)	0.121146	0	0.413196
I30-I52 Other forms of heart disease	Lower MVPA	I9_AF	Atrial fibrillation and flutter	IX Diseases of the circulatory system	55853	231952	16	0.20743	0.183022	1.23 (0.86, 1.76)	0.257063	0	0.743557
I30-I52 Other forms of heart disease	LST	I9_ENDOCARD	Endocarditis	IX Diseases of the circulatory system	1140	342690	103	-0.276159	0.180107	0.76 (0.53, 1.08)	0.125201	0	0.419624
I30-I52 Other forms of heart disease	Lower MVPA	I9_ENDOCARD	Endocarditis	IX Diseases of the circulatory system	1140	342690	16	0.194531	0.465314	1.21 (0.49, 3.02)	0.675901	0	0.944613
I30-I52 Other forms of heart disease	LST	I9_CARDMYOOTH	Cardiomyopathy, other and unspecified	IX Diseases of the circulatory system	2844	342690	103	0.178343	0.121158	1.20 (0.94, 1.52)	0.141024	0	0.441256
I30-I52 Other forms of heart disease	Lower MVPA	I9_CARDMYOOTH	Cardiomyopathy, other and unspecified	IX Diseases of the circulatory system	2844	342690	16	-0.11009	0.296	0.90 (0.50, 1.60)	0.709948	0	0.951523
I26-I28 Pulmonary heart disease and diseases of pulmonary circulation	LST	I9_PULMEMB	Pulmonary embolism	IX Diseases of the circulatory system	11269	441336	103	0.11218	0.0765376	1.12 (0.96, 1.30)	0.142735	0	0.444496
I26-I28 Pulmonary heart disease and diseases of pulmonary circulation	Lower MVPA	I9_PULMEMB	Pulmonary embolism	IX Diseases of the circulatory system	11269	441336	16	-0.289705	0.171829	0.75 (0.53, 1.05)	0.0917948	0	0.595301
I30-I52 Other forms of heart disease	LST	I9_AVBLOCK	AV-block	IX Diseases of the circulatory system	6935	342690	103	0.134364	0.0930862	1.14 (0.95, 1.37)	0.148897	0	0.457263
I30-I52 Other forms of heart disease	Lower MVPA	I9_AVBLOCK	AV-block	IX Diseases of the circulatory system	6935	342690	16	-0.546447	0.221251	0.58 (0.38, 0.89)	0.0135188	0	0.338539
I80-I89 Diseases of veins, lymphatic vessels and lymph nodes, not elsewhere classified	LST	I9_PHLETHROM	Phlebitis and thrombophlebitis (not including DVT)	IX Diseases of the circulatory system	8602	392860	103	-0.113396	0.0794348	0.89 (0.76, 1.04)	0.153424	0	0.463546
I80-I89 Diseases of veins, lymphatic vessels and lymph nodes, not elsewhere classified	Lower MVPA	I9_PHLETHROM	Phlebitis and thrombophlebitis (not including DVT)	IX Diseases of the circulatory system	8602	392860	16	-0.0756605	0.342159	0.93 (0.47, 1.81)	0.824994	0	0.98003
I60-I69 Cerebrovascular diseases	LST	I9_STENOSIS	Occlusion and stenosis of arteries, not leading to stroke	IX Diseases of the circulatory system	483	412105	103	-0.392149	0.274954	0.68 (0.39, 1.16)	0.1538	0	0.463546
I60-I69 Cerebrovascular diseases	Lower MVPA	I9_STENOSIS	Occlusion and stenosis of arteries, not leading to stroke	IX Diseases of the circulatory system	483	412105	16	0.471728	0.714226	1.60 (0.40, 6.50)	0.50895	0	0.884174
I30-I52 Other forms of heart disease	LST	I9_HYPERTROCARDMYOP	Hypertrophic cardiomyopathy	IX Diseases of the circulatory system	1245	452488	103	0.243417	0.171482	1.28 (0.91, 1.79)	0.155756	0	0.465204
I30-I52 Other forms of heart disease	Lower MVPA	I9_HYPERTROCARDMYOP	Hypertrophic cardiomyopathy	IX Diseases of the circulatory system	1245	452488	16	-0.0863704	0.52172	0.92 (0.33, 2.55)	0.868512	0	0.986929
I70-I79 Diseases of arteries, arterioles and capillaries	LST	I9_ARTEMBTHRLOW	Arterial embolism and thrombosis of lower extremity artery	IX Diseases of the circulatory system	1170	420324	103	0.232646	0.17686	1.26 (0.89, 1.78)	0.188366	0	0.506516
I70-I79 Diseases of arteries, arterioles and capillaries	Lower MVPA	I9_ARTEMBTHRLOW	Arterial embolism and thrombosis of lower extremity artery	IX Diseases of the circulatory system	1170	420324	16	0.459666	0.459037	1.58 (0.64, 3.89)	0.316648	0	0.794543
I30-I52 Other forms of heart disease	LST	I9_CARDMSEC	Cardiomyopathies, Secondary/extrinsic	IX Diseases of the circulatory system	195	342690	103	-0.570854	0.439579	0.57 (0.24, 1.34)	0.194068	0	0.514818
I30-I52 Other forms of heart disease	Lower MVPA	I9_CARDMSEC	Cardiomyopathies, Secondary/extrinsic	IX Diseases of the circulatory system	195	342690	16	-0.253744	1.18634	0.78 (0.08, 7.94)	0.830635	0	0.98003
I70-I79 Diseases of arteries, arterioles and capillaries	LST	I9_AORTDIS	Dissection of aorta	IX Diseases of the circulatory system	1038	420324	103	-0.238006	0.187876	0.79 (0.55, 1.14)	0.205217	0	0.53452
I70-I79 Diseases of arteries, arterioles and capillaries	Lower MVPA	I9_AORTDIS	Dissection of aorta	IX Diseases of the circulatory system	1038	420324	16	1.12862	0.486883	3.09 (1.19, 8.03)	0.0204469	0	0.387374
I80-I89 Diseases of veins, lymphatic vessels and lymph nodes, not elsewhere classified	LST	I9_THROMBOTH	Other embolism and thrombosis	IX Diseases of the circulatory system	4732	392860	103	-0.126114	0.100742	0.88 (0.72, 1.07)	0.210624	0	0.540837
I80-I89 Diseases of veins, lymphatic vessels and lymph nodes, not elsewhere classified	Lower MVPA	I9_THROMBOTH	Other embolism and thrombosis	IX Diseases of the circulatory system	4732	392860	16	-0.34644	0.42837	0.71 (0.31, 1.64)	0.418665	0	0.838054
I60-I69 Cerebrovascular diseases	LST	I9_STR	Stroke, excluding SAH	IX Diseases of the circulatory system	30521	408788	103	0.058122	0.0477479	1.06 (0.97, 1.16)	0.223503	0	0.556813
I60-I69 Cerebrovascular diseases	Lower MVPA	I9_STR	Stroke, excluding SAH	IX Diseases of the circulatory system	30521	408788	16	0.206304	0.132887	1.23 (0.95, 1.59)	0.120547	0	0.61127
I60-I69 Cerebrovascular diseases	LST	I9_THROMBICV	Nonpyogenic thrombosis of intracranial venous system	IX Diseases of the circulatory system	285	412105	103	-0.422001	0.356725	0.66 (0.33, 1.32)	0.236814	0	0.571033
I60-I69 Cerebrovascular diseases	Lower MVPA	I9_THROMBICV	Nonpyogenic thrombosis of intracranial venous system	IX Diseases of the circulatory system	285	412105	16	0.563846	0.928028	1.76 (0.29, 10.83)	0.54347	0	0.895086
I70-I79 Diseases of arteries, arterioles and capillaries	LST	I9_ARTOTH	Other diseases of arteries and capillaries	IX Diseases of the circulatory system	3208	420324	103	0.112841	0.106892	1.12 (0.91, 1.38)	0.291124	0	0.635028
I70-I79 Diseases of arteries, arterioles and capillaries	Lower MVPA	I9_ARTOTH	Other diseases of arteries and capillaries	IX Diseases of the circulatory system	3208	420324	16	0.180194	0.277123	1.20 (0.70, 2.06)	0.515542	0	0.884174
I20-I25 Ischaemic heart diseases	LST	I9_VTE	Venous thromboembolism	IX Diseases of the circulatory system	23367	430366	103	0.0617301	0.0600311	1.06 (0.95, 1.20)	0.303808	0	0.645363
I20-I25 Ischaemic heart diseases	Lower MVPA	I9_VTE	Venous thromboembolism	IX Diseases of the circulatory system	23367	430366	16	-0.211907	0.199933	0.81 (0.55, 1.20)	0.289195	0	0.770626
I05-I09 Chronic rheumatic heart diseases	LST	I9_RHEUVALV	Rheumatic valve diseases	IX Diseases of the circulatory system	800	452616	103	-0.215852	0.213495	0.81 (0.53, 1.22)	0.311997	0	0.649128
I05-I09 Chronic rheumatic heart diseases	Lower MVPA	I9_RHEUVALV	Rheumatic valve diseases	IX Diseases of the circulatory system	800	452616	16	0.364277	0.576845	1.44 (0.46, 4.46)	0.527715	0	0.885837
I60-I69 Cerebrovascular diseases	LST	I9_DISCER	Dissection of cerebral arteries, nonruptured	IX Diseases of the circulatory system	231	412105	103	-0.386865	0.39571	0.68 (0.31, 1.48)	0.328248	0	0.658986
I60-I69 Cerebrovascular diseases	Lower MVPA	I9_DISCER	Dissection of cerebral arteries, nonruptured	IX Diseases of the circulatory system	231	412105	16	-1.98089	1.23376	0.14 (0.01, 1.55)	0.108368	0	0.606029
I30-I52 Other forms of heart disease	LST	I9_CONDUCTIO	Conduction disorders	IX Diseases of the circulatory system	12371	342690	103	0.0655088	0.0670899	1.07 (0.94, 1.22)	0.32885	0	0.658986
I30-I52 Other forms of heart disease	Lower MVPA	I9_CONDUCTIO	Conduction disorders	IX Diseases of the circulatory system	12371	342690	16	-0.26071	0.194604	0.77 (0.53, 1.13)	0.180344	0	0.676129
I80-I89 Diseases of veins, lymphatic vessels and lymph nodes, not elsewhere classified	LST	I9_LYMPHADE	Nonspecific lymphadenitis	IX Diseases of the circulatory system	2227	392860	103	0.119598	0.128491	1.13 (0.88, 1.45)	0.35196	0	0.679798
I80-I89 Diseases of veins, lymphatic vessels and lymph nodes, not elsewhere classified	Lower MVPA	I9_LYMPHADE	Nonspecific lymphadenitis	IX Diseases of the circulatory system	2227	392860	16	-0.310807	0.3389	0.73 (0.38, 1.42)	0.359087	0	0.815391
I60-I69 Cerebrovascular diseases	LST	I9_CEREBAMY	Cerebral amyloid angiopathy	IX Diseases of the circulatory system	101	412105	103	-0.545651	0.595016	0.58 (0.18, 1.86)	0.359124	0	0.684404
I60-I69 Cerebrovascular diseases	Lower MVPA	I9_CEREBAMY	Cerebral amyloid angiopathy	IX Diseases of the circulatory system	101	412105	16	2.44536	1.62013	11.53 (0.48, 276.11)	0.131205	0	0.62472
I70-I79 Diseases of arteries, arterioles and capillaries	LST	I9_THROMBANG	Thromboangiitis obliterans	IX Diseases of the circulatory system	115	420324	103	0.509127	0.560827	1.66 (0.55, 4.99)	0.363976	0	0.686252
I70-I79 Diseases of arteries, arterioles and capillaries	Lower MVPA	I9_THROMBANG	Thromboangiitis obliterans	IX Diseases of the circulatory system	115	420324	16	1.58326	1.58247	4.87 (0.22, 108.30)	0.317069	0	0.794543
I60-I69 Cerebrovascular diseases	LST	I9_ANEURYSM	Cerebral aneurysm, nonruptured	IX Diseases of the circulatory system	3014	412105	103	0.110598	0.132692	1.12 (0.86, 1.45)	0.404568	0	0.715945
I60-I69 Cerebrovascular diseases	Lower MVPA	I9_ANEURYSM	Cerebral aneurysm, nonruptured	IX Diseases of the circulatory system	3014	412105	16	0.234386	0.400916	1.26 (0.58, 2.77)	0.558799	0	0.897129
I30-I52 Other forms of heart disease	LST	I9_OTHILLHEART	Other or ill-defined heart diseases	IX Diseases of the circulatory system	1932	342690	103	-0.112489	0.13774	0.89 (0.68, 1.17)	0.414115	0	0.718721
I30-I52 Other forms of heart disease	Lower MVPA	I9_OTHILLHEART	Other or ill-defined heart diseases	IX Diseases of the circulatory system	1932	342690	16	-0.157905	0.418402	0.85 (0.38, 1.94)	0.705876	0	0.951523
I70-I79 Diseases of arteries, arterioles and capillaries	LST	I9_OTHANEUR	Other aneurysm	IX Diseases of the circulatory system	1800	420324	103	0.115203	0.142908	1.12 (0.85, 1.48)	0.420165	0	0.720823
I70-I79 Diseases of arteries, arterioles and capillaries	Lower MVPA	I9_OTHANEUR	Other aneurysm	IX Diseases of the circulatory system	1800	420324	16	0.389601	0.370316	1.48 (0.71, 3.05)	0.292764	0	0.773267
I70-I79 Diseases of arteries, arterioles and capillaries	LST	I9_THAORTANEUR	Thoracic aortic aneurysm	IX Diseases of the circulatory system	4460	420324	103	-0.0896454	0.111867	0.91 (0.73, 1.14)	0.422925	0	0.721271
I70-I79 Diseases of arteries, arterioles and capillaries	Lower MVPA	I9_THAORTANEUR	Thoracic aortic aneurysm	IX Diseases of the circulatory system	4460	420324	16	-0.21539	0.237272	0.81 (0.51, 1.28)	0.363996	0	0.818567
I20-I25 Ischaemic heart diseases	LST	I9_POSTAMI	Status post-ami	IX Diseases of the circulatory system	3499	378019	103	0.100247	0.125328	1.11 (0.86, 1.41)	0.423783	0	0.721271
I20-I25 Ischaemic heart diseases	Lower MVPA	I9_POSTAMI	Status post-ami	IX Diseases of the circulatory system	3499	378019	16	0.405331	0.354822	1.50 (0.75, 3.01)	0.253309	0	0.742157
I70-I79 Diseases of arteries, arterioles and capillaries	LST	I9_AORTANEUR	Aortic aneurysm	IX Diseases of the circulatory system	8923	420324	103	0.0639999	0.0833075	1.07 (0.91, 1.26)	0.442347	0	0.732039
I70-I79 Diseases of arteries, arterioles and capillaries	Lower MVPA	I9_AORTANEUR	Aortic aneurysm	IX Diseases of the circulatory system	8923	420324	16	0.221934	0.186285	1.25 (0.87, 1.80)	0.23351	0	0.731194
I30-I52 Other forms of heart disease	LST	I9_OTHARR	Other arrhythmias	IX Diseases of the circulatory system	34881	342690	103	0.0316383	0.0416364	1.03 (0.95, 1.12)	0.447331	0	0.73726
I30-I52 Other forms of heart disease	Lower MVPA	I9_OTHARR	Other arrhythmias	IX Diseases of the circulatory system	34881	342690	16	0.210218	0.116457	1.23 (0.98, 1.55)	0.071057	0	0.559254
I30-I52 Other forms of heart disease	LST	I9_CARDMYOINOTH	Cardiomyopathy in other diseases	IX Diseases of the circulatory system	148	342690	103	0.337837	0.495502	1.40 (0.53, 3.70)	0.49536	0	0.764053
I30-I52 Other forms of heart disease	Lower MVPA	I9_CARDMYOINOTH	Cardiomyopathy in other diseases	IX Diseases of the circulatory system	148	342690	16	0.4398	1.28611	1.55 (0.12, 19.31)	0.732381	0	0.952025
I60-I69 Cerebrovascular diseases	LST	I9_OTHINTRACRA	Other intracranial haemorrhages	IX Diseases of the circulatory system	981	412105	103	0.124878	0.193452	1.13 (0.78, 1.66)	0.518589	0	0.780001
I60-I69 Cerebrovascular diseases	Lower MVPA	I9_OTHINTRACRA	Other intracranial haemorrhages	IX Diseases of the circulatory system	981	412105	16	-0.311298	0.567024	0.73 (0.24, 2.23)	0.583003	0	0.906952
I30-I52 Other forms of heart disease	LST	I9_LBBB	Left bundle-branch block	IX Diseases of the circulatory system	2419	342690	103	-0.0836842	0.133127	0.92 (0.71, 1.19)	0.529608	0	0.785501
I30-I52 Other forms of heart disease	Lower MVPA	I9_LBBB	Left bundle-branch block	IX Diseases of the circulatory system	2419	342690	16	0.174965	0.331059	1.19 (0.62, 2.28)	0.597151	0	0.914711
I26-I28 Pulmonary heart disease and diseases of pulmonary circulation	LST	I9_HYPTENSPUL	Hypertension, Pulmonary Arterial	IX Diseases of the circulatory system	277	316345	103	0.230275	0.372189	1.26 (0.61, 2.61)	0.536111	0	0.789373
I26-I28 Pulmonary heart disease and diseases of pulmonary circulation	Lower MVPA	I9_HYPTENSPUL	Hypertension, Pulmonary Arterial	IX Diseases of the circulatory system	277	316345	16	2.41017	0.940516	11.14 (1.76, 70.36)	0.0103891	0	0.318909
I80-I89 Diseases of veins, lymphatic vessels and lymph nodes, not elsewhere classified	LST	I9_VARICVESOTH	Varicose veins of other sites	IX Diseases of the circulatory system	2290	392860	103	0.0776392	0.126391	1.08 (0.84, 1.38)	0.539031	0	0.791962
I80-I89 Diseases of veins, lymphatic vessels and lymph nodes, not elsewhere classified	Lower MVPA	I9_VARICVESOTH	Varicose veins of other sites	IX Diseases of the circulatory system	2290	392860	16	0.548875	0.345348	1.73 (0.88, 3.41)	0.111984	0	0.606029
I30-I52 Other forms of heart disease	LST	I9_PERICARD	Pericarditis	IX Diseases of the circulatory system	1203	342690	103	-0.12212	0.207761	0.89 (0.59, 1.33)	0.556671	0	0.804914
I30-I52 Other forms of heart disease	Lower MVPA	I9_PERICARD	Pericarditis	IX Diseases of the circulatory system	1203	342690	16	-0.258558	0.452397	0.77 (0.32, 1.87)	0.567641	0	0.900568
I00-I02 Acute rheumatic fever	LST	I9_RHEUFEVHRT	Rheumatic fever with heart involvement	IX Diseases of the circulatory system	160	452616	103	-0.268927	0.475226	0.76 (0.30, 1.94)	0.571467	0	0.813205
I00-I02 Acute rheumatic fever	Lower MVPA	I9_RHEUFEVHRT	Rheumatic fever with heart involvement	IX Diseases of the circulatory system	160	452616	16	-0.0367428	1.23435	0.96 (0.09, 10.83)	0.976253	0	0.99505
I00-I02 Acute rheumatic fever	LST	I9_RHEUFEVWITHOUTHEART	Rheumatic fever without mention of heart involvement	IX Diseases of the circulatory system	113	453620	103	-0.313151	0.565217	0.73 (0.24, 2.21)	0.579553	0	0.8166
I00-I02 Acute rheumatic fever	Lower MVPA	I9_RHEUFEVWITHOUTHEART	Rheumatic fever without mention of heart involvement	IX Diseases of the circulatory system	113	453620	16	-1.52921	1.4347	0.22 (0.01, 3.61)	0.286481	0	0.769576
I95-I99 Other and unspecified disorders of the circulatory system	LST	HYPOTE_DRUGS	Hypotension due to drugs	IX Diseases of the circulatory system	410	453323	103	-0.15274	0.304853	0.86 (0.47, 1.56)	0.616352	0	0.844142
I95-I99 Other and unspecified disorders of the circulatory system	Lower MVPA	HYPOTE_DRUGS	Hypotension due to drugs	IX Diseases of the circulatory system	410	453323	16	1.59797	1.02278	4.94 (0.67, 36.69)	0.1182	0	0.61127
I80-I89 Diseases of veins, lymphatic vessels and lymph nodes, not elsewhere classified	LST	I9_LYMPHOTH	Other noninfective disorders of lymphatic vessels and lymph nodes	IX Diseases of the circulatory system	1132	392860	103	-0.0920261	0.196801	0.91 (0.62, 1.34)	0.640064	0	0.854911
I80-I89 Diseases of veins, lymphatic vessels and lymph nodes, not elsewhere classified	Lower MVPA	I9_LYMPHOTH	Other noninfective disorders of lymphatic vessels and lymph nodes	IX Diseases of the circulatory system	1132	392860	16	-0.269038	0.465972	0.76 (0.31, 1.90)	0.563689	0	0.898439
I30-I52 Other forms of heart disease	LST	I9_PERICAOTH	Other diseases of pericardium	IX Diseases of the circulatory system	1408	342690	103	-0.0792612	0.181196	0.92 (0.65, 1.32)	0.661798	0	0.865776
I30-I52 Other forms of heart disease	Lower MVPA	I9_PERICAOTH	Other diseases of pericardium	IX Diseases of the circulatory system	1408	342690	16	0.334871	0.418507	1.40 (0.62, 3.17)	0.42362	0	0.841854
I60-I69 Cerebrovascular diseases	LST	I9_SAH	Subarachnoid haemorrhage	IX Diseases of the circulatory system	3814	408928	103	-0.0388688	0.104949	0.96 (0.78, 1.18)	0.711115	0	0.891116
I60-I69 Cerebrovascular diseases	Lower MVPA	I9_SAH	Subarachnoid haemorrhage	IX Diseases of the circulatory system	3814	408928	16	0.603443	0.255634	1.83 (1.11, 3.02)	0.0182465	0	0.369008
I30-I52 Other forms of heart disease	LST	I9_CARDARR	Cardiac arrest	IX Diseases of the circulatory system	2722	231952	103	0.0496	0.133982	1.05 (0.81, 1.37)	0.711234	0	0.891116
I30-I52 Other forms of heart disease	Lower MVPA	I9_CARDARR	Cardiac arrest	IX Diseases of the circulatory system	2722	231952	16	0.36119	0.31666	1.44 (0.77, 2.67)	0.254026	0	0.742157
I10-I15 Hypertensive diseases	LST	I9_HYPTENSRD	Hypertensive Renal Disease	IX Diseases of the circulatory system	1217	316345	103	0.0692834	0.189878	1.07 (0.74, 1.55)	0.715198	0	0.891355
I10-I15 Hypertensive diseases	Lower MVPA	I9_HYPTENSRD	Hypertensive Renal Disease	IX Diseases of the circulatory system	1217	316345	16	0.269053	0.453233	1.31 (0.54, 3.18)	0.55276	0	0.895086
I80-I89 Diseases of veins, lymphatic vessels and lymph nodes, not elsewhere classified	LST	PHLEBI_THROMBOP_OTHER_DEEP_VESSE_LOWER_EXTREMITI	Phlebitis and thrombophlebitis of other deep vessels of lower extremities, drug-induced	IX Diseases of the circulatory system	105	453628	103	0.213829	0.586649	1.24 (0.39, 3.91)	0.715491	0	0.891355
I80-I89 Diseases of veins, lymphatic vessels and lymph nodes, not elsewhere classified	Lower MVPA	PHLEBI_THROMBOP_OTHER_DEEP_VESSE_LOWER_EXTREMITI	Phlebitis and thrombophlebitis of other deep vessels of lower extremities, drug-induced	IX Diseases of the circulatory system	105	453628	16	-0.300969	1.52471	0.74 (0.04, 14.69)	0.843519	0	0.981208
I60-I69 Cerebrovascular diseases	LST	I9_HYPERTENC	Hypertensive encephalopathy	IX Diseases of the circulatory system	113	412105	103	0.202646	0.56662	1.22 (0.40, 3.72)	0.720612	0	0.893746
I60-I69 Cerebrovascular diseases	Lower MVPA	I9_HYPERTENC	Hypertensive encephalopathy	IX Diseases of the circulatory system	113	412105	16	-0.782407	1.47142	0.46 (0.03, 8.18)	0.594909	0	0.913387
I60-I69 Cerebrovascular diseases	LST	I9_CEREBATHER	Cerebral atherosclerosis	IX Diseases of the circulatory system	379	453354	103	0.0861298	0.31043	1.09 (0.59, 2.00)	0.781432	0	0.920351
I60-I69 Cerebrovascular diseases	Lower MVPA	I9_CEREBATHER	Cerebral atherosclerosis	IX Diseases of the circulatory system	379	453354	16	0.725187	0.805485	2.07 (0.43, 10.01)	0.367954	0	0.821973
I70-I79 Diseases of arteries, arterioles and capillaries	LST	I9_OTHPER	Other peripheral vascular diseases	IX Diseases of the circulatory system	2793	420324	103	0.0260028	0.11496	1.03 (0.82, 1.29)	0.821054	0	0.935937
I70-I79 Diseases of arteries, arterioles and capillaries	Lower MVPA	I9_OTHPER	Other peripheral vascular diseases	IX Diseases of the circulatory system	2793	420324	16	0.280175	0.296892	1.32 (0.74, 2.37)	0.345327	0	0.809363
I60-I69 Cerebrovascular diseases	LST	I9_CEREBDOTH	Other specified cerebrovascular diseases, other cerebrovascular disorders in diseases classified elsewhere	IX Diseases of the circulatory system	2331	412105	103	0.0311902	0.143312	1.03 (0.78, 1.37)	0.827711	0	0.939159
I60-I69 Cerebrovascular diseases	Lower MVPA	I9_CEREBDOTH	Other specified cerebrovascular diseases, other cerebrovascular disorders in diseases classified elsewhere	IX Diseases of the circulatory system	2331	412105	16	-0.204088	0.361601	0.82 (0.40, 1.66)	0.572481	0	0.901186
I10-I15 Hypertensive diseases	LST	I9_HYPTENSEC	Secondary hypertension	IX Diseases of the circulatory system	3089	231952	103	0.0253069	0.123668	1.03 (0.80, 1.31)	0.837857	0	0.94065
I10-I15 Hypertensive diseases	Lower MVPA	I9_HYPTENSEC	Secondary hypertension	IX Diseases of the circulatory system	3089	231952	16	-0.0404373	0.412651	0.96 (0.43, 2.16)	0.921937	0	0.991253
I30-I52 Other forms of heart disease	LST	I9_CARDMYOALC	Alcoholic cardiomyopathy	IX Diseases of the circulatory system	147	446826	103	-0.0951244	0.496861	0.91 (0.34, 2.41)	0.848173	0	0.944918
I30-I52 Other forms of heart disease	Lower MVPA	I9_CARDMYOALC	Alcoholic cardiomyopathy	IX Diseases of the circulatory system	147	446826	16	-2.03011	1.28868	0.13 (0.01, 1.64)	0.115179	0	0.61127
I80-I89 Diseases of veins, lymphatic vessels and lymph nodes, not elsewhere classified	LST	I9_PHLETHROMBDVTLOW	DVT of lower extremities	IX Diseases of the circulatory system	7216	392860	103	0.0165868	0.0895902	1.02 (0.85, 1.21)	0.853119	0	0.946136
I80-I89 Diseases of veins, lymphatic vessels and lymph nodes, not elsewhere classified	Lower MVPA	I9_PHLETHROMBDVTLOW	DVT of lower extremities	IX Diseases of the circulatory system	7216	392860	16	-0.407522	0.36344	0.67 (0.33, 1.36)	0.262164	0	0.747362
I95-I99 Other and unspecified disorders of the circulatory system	LST	I9_OTHOTH	Other other unspecified disorders of the circulatory system	IX Diseases of the circulatory system	1171	446995	103	-0.0275538	0.184886	0.97 (0.68, 1.40)	0.881529	0	0.959688
I95-I99 Other and unspecified disorders of the circulatory system	Lower MVPA	I9_OTHOTH	Other other unspecified disorders of the circulatory system	IX Diseases of the circulatory system	1171	446995	16	-0.556727	0.51028	0.57 (0.21, 1.56)	0.275263	0	0.761397
I20-I25 Ischaemic heart diseases	LST	I9_MI_COMPLICATIONS	Complications following myocardial infarction	IX Diseases of the circulatory system	264	378019	103	0.0503133	0.378039	1.05 (0.50, 2.21)	0.894122	0	0.968491
I20-I25 Ischaemic heart diseases	Lower MVPA	I9_MI_COMPLICATIONS	Complications following myocardial infarction	IX Diseases of the circulatory system	264	378019	16	0.54207	0.978838	1.72 (0.25, 11.71)	0.579723	0	0.905126
I30-I52 Other forms of heart disease	LST	I9_CARDMYORESTR	Restrictive cardiomyopathy	IX Diseases of the circulatory system	105	446826	103	0.0703623	0.584091	1.07 (0.34, 3.37)	0.904115	0	0.972414
I30-I52 Other forms of heart disease	Lower MVPA	I9_CARDMYORESTR	Restrictive cardiomyopathy	IX Diseases of the circulatory system	105	446826	16	-0.079877	1.5213	0.92 (0.05, 18.21)	0.958126	0	0.994708
I80-I89 Diseases of veins, lymphatic vessels and lymph nodes, not elsewhere classified	LST	I9_PVT	Portal vein thrombosis	IX Diseases of the circulatory system	440	392860	103	-0.0332883	0.287291	0.97 (0.55, 1.70)	0.907756	0	0.972414
I80-I89 Diseases of veins, lymphatic vessels and lymph nodes, not elsewhere classified	Lower MVPA	I9_PVT	Portal vein thrombosis	IX Diseases of the circulatory system	440	392860	16	0.995543	0.757087	2.71 (0.61, 11.93)	0.188521	0	0.680687
I26-I28 Pulmonary heart disease and diseases of pulmonary circulation	LST	I9_SECONDRIGHT	Secondary right heart disease	IX Diseases of the circulatory system	1298	441336	103	0.0152805	0.167753	1.02 (0.73, 1.41)	0.927422	0	0.978099
I26-I28 Pulmonary heart disease and diseases of pulmonary circulation	Lower MVPA	I9_SECONDRIGHT	Secondary right heart disease	IX Diseases of the circulatory system	1298	441336	16	0.127412	0.434993	1.14 (0.48, 2.66)	0.769595	0	0.962834
I30-I52 Other forms of heart disease	LST	I9_RBBB	Right bundle-branch block	IX Diseases of the circulatory system	1186	342690	103	0.0160064	0.185909	1.02 (0.71, 1.46)	0.931389	0	0.979927
I30-I52 Other forms of heart disease	Lower MVPA	I9_RBBB	Right bundle-branch block	IX Diseases of the circulatory system	1186	342690	16	-0.0647902	0.456162	0.94 (0.38, 2.29)	0.887054	0	0.986929
I30-I52 Other forms of heart disease	LST	I9_CARDMYOHYP	Cardiomyopathy, Hypertrophic obstructive	IX Diseases of the circulatory system	608	342690	103	0.0203377	0.245601	1.02 (0.63, 1.65)	0.934004	0	0.98079
I30-I52 Other forms of heart disease	Lower MVPA	I9_CARDMYOHYP	Cardiomyopathy, Hypertrophic obstructive	IX Diseases of the circulatory system	608	342690	16	-0.212638	0.777488	0.81 (0.18, 3.71)	0.784474	0	0.969273
I60-I69 Cerebrovascular diseases	LST	I9_SEQULAE	Sequelae of cerebrovascular disease	IX Diseases of the circulatory system	14063	412105	103	0.00505176	0.0678936	1.01 (0.88, 1.15)	0.940687	0	0.981687
I60-I69 Cerebrovascular diseases	Lower MVPA	I9_SEQULAE	Sequelae of cerebrovascular disease	IX Diseases of the circulatory system	14063	412105	16	0.248803	0.140942	1.28 (0.97, 1.69)	0.0775151	0	0.566291
I60-I69 Cerebrovascular diseases	LST	I9_PROGVASC	Progressive vascular leukoencephalopathy	IX Diseases of the circulatory system	930	412105	103	-0.0100386	0.221328	0.99 (0.64, 1.53)	0.963823	0	0.986573
I60-I69 Cerebrovascular diseases	Lower MVPA	I9_PROGVASC	Progressive vascular leukoencephalopathy	IX Diseases of the circulatory system	930	412105	16	0.720803	0.520102	2.06 (0.74, 5.70)	0.165781	0	0.662461
I60-I69 Cerebrovascular diseases	LST	I9_ICH	Intracerebral haemorrhage	IX Diseases of the circulatory system	4542	408782	103	0.00108007	0.093115	1.00 (0.83, 1.20)	0.990745	0	0.99596
I60-I69 Cerebrovascular diseases	Lower MVPA	I9_ICH	Intracerebral haemorrhage	IX Diseases of the circulatory system	4542	408782	16	0.0341602	0.252811	1.03 (0.63, 1.70)	0.892516	0	0.987059

### Sheet: ST S6-10 Diseases of the respir
ICD 10 Block	Exposure	Phenocode	Phenotype	ICD 10 chapter	Num_cases	Num_controls	nsnp	beta	se	or_ivwci	pval	Bonferroni correction	pval_fdr	Q	pval_Q	p_eggerinter	or_egger	pval_egger	or_wm	pval_wm	nsnp_seiger	or_seiger	pval_seiger
J40-J47 Chronic lower respiratory diseases	LST	J10_ASTHMA_EXMORE	Asthma (more control exclusions)	X Diseases of the respiratory system	52144	238922	103	0.204936	0.0489826	1.23 (1.12, 1.35)	2.86601e-05	1	0.00104823	280.874	1.22631e-18	0.292663	0.97 (0.61, 1.52)	0.879501	1.17 (1.06, 1.29)	0.00217292	100	1.21 (1.11, 1.32)	2.17561e-05
J40-J47 Chronic lower respiratory diseases	Lower MVPA	J10_ASTHMA_EXMORE	Asthma (more control exclusions)	X Diseases of the respiratory system	52144	238922	16	0.299391	0.134207	1.35 (1.04, 1.75)	0.0256937	0	0.4143
J40-J47 Chronic lower respiratory diseases	LST	J10_LOWCHRON	Chronic lower respiratory diseases	X Diseases of the respiratory system	81106	372627	103	0.155211	0.0384203	1.17 (1.08, 1.26)	5.34911e-05	1	0.00168112	269.869	4.16798e-17	0.310109	0.97 (0.68, 1.39)	0.884209	1.12 (1.04, 1.21)	0.00336533	103	1.17 (1.08, 1.26)	5.34911e-05
J40-J47 Chronic lower respiratory diseases	Lower MVPA	J10_LOWCHRON	Chronic lower respiratory diseases	X Diseases of the respiratory system	81106	372627	16	0.27592	0.109307	1.32 (1.06, 1.63)	0.0115939	0	0.321557
J40-J47 Chronic lower respiratory diseases	LST	COPD_EARLY	Early onset COPD	X Diseases of the respiratory system	8266	433110	103	0.320248	0.0792982	1.38 (1.18, 1.61)	5.37881e-05	1	0.00168112	141.536	0.00587171	0.730871	1.21 (0.58, 2.54)	0.611284	1.41 (1.15, 1.72)	0.00102574	94	1.33 (1.16, 1.53)	3.82511e-05
J40-J47 Chronic lower respiratory diseases	Lower MVPA	COPD_EARLY	Early onset COPD	X Diseases of the respiratory system	8266	433110	16	0.50398	0.230485	1.66 (1.05, 2.60)	0.0287709	0	0.4143
J40-J47 Chronic lower respiratory diseases	LST	ASTHMA_NAS	Asthma, unspecified (mode)	X Diseases of the respiratory system	27012	248261	103	0.211867	0.0536513	1.24 (1.11, 1.37)	7.84902e-05	1	0.00228686	192.65	1.51071e-07	0.170804	0.88 (0.53, 1.44)	0.609143	1.20 (1.06, 1.35)	0.00290754	99	1.17 (1.07, 1.29)	0.00105255
J40-J47 Chronic lower respiratory diseases	Lower MVPA	ASTHMA_NAS	Asthma, unspecified (mode)	X Diseases of the respiratory system	27012	248261	16	0.422522	0.154312	1.53 (1.13, 2.06)	0.0061796	0	0.270416
J30-J39 Other diseases of upper respiratory tract	LST	J10_UPPERDIS	Other diseases of upper respiratory tract	X Diseases of the respiratory system	115852	337881	103	0.118631	0.030911	1.13 (1.06, 1.20)	0.000124138	1	0.00306466	225.363	2.64279e-11	0.575034	1.04 (0.78, 1.39)	0.798476	1.12 (1.05, 1.20)	0.00108384	103	1.13 (1.06, 1.20)	0.000124138
J30-J39 Other diseases of upper respiratory tract	Lower MVPA	J10_UPPERDIS	Other diseases of upper respiratory tract	X Diseases of the respiratory system	115852	337881	16	0.228883	0.0915564	1.26 (1.05, 1.50)	0.0124225	0	0.323618
J40-J47 Chronic lower respiratory diseases	LST	J10_ASTHMA_MAIN_EXMORE	Asthma (only as main-diagnosis) (more control exclusions)	X Diseases of the respiratory system	41837	238922	103	0.197889	0.0517495	1.22 (1.10, 1.35)	0.000131318	1	0.00313521	262.262	4.55113e-16	0.57424	1.06 (0.66, 1.72)	0.801452	1.24 (1.12, 1.38)	3.13393e-05	101	1.22 (1.11, 1.34)	3.41369e-05
J40-J47 Chronic lower respiratory diseases	Lower MVPA	J10_ASTHMA_MAIN_EXMORE	Asthma (only as main-diagnosis) (more control exclusions)	X Diseases of the respiratory system	41837	238922	16	0.307456	0.13095	1.36 (1.05, 1.76)	0.0188806	0	0.373054
J40-J47 Chronic lower respiratory diseases	LST	ASTHMA_CHILD_EXMORE	Childhood asthma (age<16) (more control exclusions)	X Diseases of the respiratory system	7537	238922	103	0.328087	0.0885801	1.39 (1.17, 1.65)	0.000212352	1	0.00460294	139.408	0.00821691	0.897421	1.46 (0.64, 3.35)	0.368584	1.26 (1.01, 1.58)	0.0394489	87	1.20 (1.02, 1.41)	0.0308359
J40-J47 Chronic lower respiratory diseases	Lower MVPA	ASTHMA_CHILD_EXMORE	Childhood asthma (age<16) (more control exclusions)	X Diseases of the respiratory system	7537	238922	16	0.26772	0.309632	1.31 (0.71, 2.40)	0.387237	0	0.837447
J30-J39 Other diseases of upper respiratory tract	LST	VOCALCORDDYS	Vocal cord dysfunction	X Diseases of the respiratory system	6203	166614	103	0.314154	0.0849955	1.37 (1.16, 1.62)	0.000218915	1	0.00460294	116.465	0.15514	0.607171	1.12 (0.50, 2.47)	0.786788	1.35 (1.07, 1.71)	0.0101161	91	1.17 (0.99, 1.39)	0.0580453
J30-J39 Other diseases of upper respiratory tract	Lower MVPA	VOCALCORDDYS	Vocal cord dysfunction	X Diseases of the respiratory system	6203	166614	16	0.20226	0.212228	1.22 (0.81, 1.86)	0.340574	0	0.809363
J20-J22 Other acute lower respiratory infections	LST	J10_LOWERINF	Other acute lower respiratory infections	X Diseases of the respiratory system	25422	428311	103	0.155247	0.0471868	1.17 (1.06, 1.28)	0.00100168	0	0.0163989
J20-J22 Other acute lower respiratory infections	Lower MVPA	J10_LOWERINF	Other acute lower respiratory infections	X Diseases of the respiratory system	25422	428311	16	0.0271751	0.142225	1.03 (0.78, 1.36)	0.84847	0	0.981919
J00-J06 Acute upper respiratory infections	LST	J10_UPPERINFEC	Acute upper respiratory infections	X Diseases of the respiratory system	87268	366465	103	0.0953225	0.0297171	1.10 (1.04, 1.17)	0.00133819	0	0.0193306
J00-J06 Acute upper respiratory infections	Lower MVPA	J10_UPPERINFEC	Acute upper respiratory infections	X Diseases of the respiratory system	87268	366465	16	0.22269	0.104631	1.25 (1.02, 1.53)	0.0333094	0	0.424619
J00-J06 Acute upper respiratory infections	LST	J10_SINUSITIS	Acute sinusitis	X Diseases of the respiratory system	25620	366465	103	0.154623	0.0489978	1.17 (1.06, 1.28)	0.00160106	0	0.0216711
J00-J06 Acute upper respiratory infections	Lower MVPA	J10_SINUSITIS	Acute sinusitis	X Diseases of the respiratory system	25620	366465	16	0.310198	0.1148	1.36 (1.09, 1.71)	0.00689078	0	0.270416
J95-J99 Other diseases of the respiratory system	LST	J10_RESPOTHER	Other diseases of the respiratory system	X Diseases of the respiratory system	7624	446109	103	0.238777	0.0763027	1.27 (1.09, 1.47)	0.00175204	0	0.0231674
J95-J99 Other diseases of the respiratory system	Lower MVPA	J10_RESPOTHER	Other diseases of the respiratory system	X Diseases of the respiratory system	7624	446109	16	-0.0213538	0.181665	0.98 (0.69, 1.40)	0.906428	0	0.98853
J30-J39 Other diseases of upper respiratory tract	LST	J10_CHRONTONSADEN	Chronic diseases of tonsils and adenoids	X Diseases of the respiratory system	53926	337881	103	0.132746	0.0431684	1.14 (1.05, 1.24)	0.0021045	0	0.0269973
J30-J39 Other diseases of upper respiratory tract	Lower MVPA	J10_CHRONTONSADEN	Chronic diseases of tonsils and adenoids	X Diseases of the respiratory system	53926	337881	16	0.275889	0.0978497	1.32 (1.09, 1.60)	0.00480952	0	0.264778
J30-J39 Other diseases of upper respiratory tract	LST	J10_CHRONSINUSITIS	Chronic sinusitis	X Diseases of the respiratory system	19856	337881	103	0.174648	0.0569351	1.19 (1.07, 1.33)	0.00215861	0	0.0274863
J30-J39 Other diseases of upper respiratory tract	Lower MVPA	J10_CHRONSINUSITIS	Chronic sinusitis	X Diseases of the respiratory system	19856	337881	16	0.176191	0.145508	1.19 (0.90, 1.59)	0.225944	0	0.72193
J09-J18 Influenza and pneumonia	LST	J10_INFLUPNEU	Influenza and pneumonia	X Diseases of the respiratory system	75441	378292	103	0.0947736	0.0316639	1.10 (1.03, 1.17)	0.00276151	0	0.033196
J09-J18 Influenza and pneumonia	Lower MVPA	J10_INFLUPNEU	Influenza and pneumonia	X Diseases of the respiratory system	75441	378292	16	0.142673	0.0794833	1.15 (0.99, 1.35)	0.0726518	0	0.561656
J00-J06 Acute upper respiratory infections	LST	J10_TONSILLITIS	Other and unspecified tonsillitis	X Diseases of the respiratory system	16717	366465	103	0.166962	0.0568623	1.18 (1.06, 1.32)	0.00332203	0	0.0368424
J00-J06 Acute upper respiratory infections	Lower MVPA	J10_TONSILLITIS	Other and unspecified tonsillitis	X Diseases of the respiratory system	16717	366465	16	0.161992	0.194864	1.18 (0.80, 1.72)	0.405801	0	0.838054
J40-J47 Chronic lower respiratory diseases	LST	COPD_LATER	Later onset COPD	X Diseases of the respiratory system	12357	191850	103	0.199824	0.075844	1.22 (1.05, 1.42)	0.00842189	0	0.0756748
J40-J47 Chronic lower respiratory diseases	Lower MVPA	COPD_LATER	Later onset COPD	X Diseases of the respiratory system	12357	191850	16	0.612731	0.154025	1.85 (1.36, 2.50)	6.94569e-05	1	0.0298491	16.0312	0.379983	0.637938	1.23 (0.23, 6.62)	0.813456	1.54 (1.01, 2.35)	0.0455473	14	1.64 (1.21, 2.24)	0.00155861
J40-J47 Chronic lower respiratory diseases	LST	ALLERG_ASTHMA	Allergic asthma (mode)	X Diseases of the respiratory system	11867	248261	103	0.197212	0.0755218	1.22 (1.05, 1.41)	0.00901915	0	0.0787001
J40-J47 Chronic lower respiratory diseases	Lower MVPA	ALLERG_ASTHMA	Allergic asthma (mode)	X Diseases of the respiratory system	11867	248261	16	0.220641	0.181727	1.25 (0.87, 1.78)	0.224695	0	0.720618
J40-J47 Chronic lower respiratory diseases	LST	NONALLERG_ASTHMA_EXMORE	Non-allergic asthma (mode) (more control exclusions)	X Diseases of the respiratory system	8505	238922	103	0.186734	0.0722859	1.21 (1.05, 1.39)	0.00978668	0	0.0836237
J40-J47 Chronic lower respiratory diseases	Lower MVPA	NONALLERG_ASTHMA_EXMORE	Non-allergic asthma (mode) (more control exclusions)	X Diseases of the respiratory system	8505	238922	16	0.385563	0.173137	1.47 (1.05, 2.06)	0.025952	0	0.4143
J20-J22 Other acute lower respiratory infections	LST	J10_BRONCHITIS	Acute bronchitis	X Diseases of the respiratory system	18508	428311	103	0.142662	0.0554928	1.15 (1.03, 1.29)	0.0101456	0	0.0842528
J20-J22 Other acute lower respiratory infections	Lower MVPA	J10_BRONCHITIS	Acute bronchitis	X Diseases of the respiratory system	18508	428311	16	-0.0391487	0.172137	0.96 (0.69, 1.35)	0.820092	0	0.98003
J85-J86 Suppurative and necrotic conditions of lower respiratory tract	LST	J10_ABSCLUNGPNEUMO	Abscess of lung	X Diseases of the respiratory system	449	451997	103	0.703827	0.295066	2.02 (1.13, 3.60)	0.0170642	0	0.123249
J85-J86 Suppurative and necrotic conditions of lower respiratory tract	Lower MVPA	J10_ABSCLUNGPNEUMO	Abscess of lung	X Diseases of the respiratory system	449	451997	16	0.410316	0.819426	1.51 (0.30, 7.51)	0.616557	0	0.926453
J30-J39 Other diseases of upper respiratory tract	LST	J10_CHRONLARYNGITIS	Chronic laryngitis and laryngotracheitis	X Diseases of the respiratory system	5227	337881	103	0.222972	0.0935623	1.25 (1.04, 1.50)	0.0171657	0	0.123464
J30-J39 Other diseases of upper respiratory tract	Lower MVPA	J10_CHRONLARYNGITIS	Chronic laryngitis and laryngotracheitis	X Diseases of the respiratory system	5227	337881	16	0.508387	0.332159	1.66 (0.87, 3.19)	0.125879	0	0.620018
J30-J39 Other diseases of upper respiratory tract	LST	RHINITIS_VASOMOTOR	Vasomotor rhinitis (mode)	X Diseases of the respiratory system	2479	446539	103	0.276435	0.121372	1.32 (1.04, 1.67)	0.0227516	0	0.155199
J30-J39 Other diseases of upper respiratory tract	Lower MVPA	RHINITIS_VASOMOTOR	Vasomotor rhinitis (mode)	X Diseases of the respiratory system	2479	446539	16	0.537564	0.314915	1.71 (0.92, 3.17)	0.0878193	0	0.591247
J30-J39 Other diseases of upper respiratory tract	LST	ALLERG_RHINITIS	Allergic rhinitis	X Diseases of the respiratory system	13846	430927	103	0.151286	0.0674099	1.16 (1.02, 1.33)	0.0248147	0	0.164966
J30-J39 Other diseases of upper respiratory tract	Lower MVPA	ALLERG_RHINITIS	Allergic rhinitis	X Diseases of the respiratory system	13846	430927	16	0.222609	0.162405	1.25 (0.91, 1.72)	0.170469	0	0.66599
J20-J22 Other acute lower respiratory infections	LST	J10_ACUTELOWERNAS	Unspecified acute lower respiratory infection	X Diseases of the respiratory system	5713	428311	103	0.182847	0.0851982	1.20 (1.02, 1.42)	0.0318622	0	0.193927
J20-J22 Other acute lower respiratory infections	Lower MVPA	J10_ACUTELOWERNAS	Unspecified acute lower respiratory infection	X Diseases of the respiratory system	5713	428311	16	0.178883	0.208552	1.20 (0.79, 1.80)	0.391037	0	0.838054
J40-J47 Chronic lower respiratory diseases	LST	ASTHMA_MIXED_EXMORE	Asthma mixed form (mode) (more control exclusions)	X Diseases of the respiratory system	2155	238922	103	0.327023	0.152541	1.39 (1.03, 1.87)	0.0320465	0	0.193958
J40-J47 Chronic lower respiratory diseases	Lower MVPA	ASTHMA_MIXED_EXMORE	Asthma mixed form (mode) (more control exclusions)	X Diseases of the respiratory system	2155	238922	16	0.0534289	0.339279	1.05 (0.54, 2.05)	0.874868	0	0.986929
J90-J94 Other diseases of pleura	LST	J10_PLEURA	Other diseases of pleura	X Diseases of the respiratory system	18491	435242	103	0.102527	0.0481359	1.11 (1.01, 1.22)	0.0331757	0	0.197333
J90-J94 Other diseases of pleura	Lower MVPA	J10_PLEURA	Other diseases of pleura	X Diseases of the respiratory system	18491	435242	16	0.147309	0.142426	1.16 (0.88, 1.53)	0.301003	0	0.780207
J90-J94 Other diseases of pleura	LST	J10_PLEURPLAGUE	Pleural plaque	X Diseases of the respiratory system	3300	435242	103	0.21329	0.107344	1.24 (1.00, 1.53)	0.0469248	0	0.242963
J90-J94 Other diseases of pleura	Lower MVPA	J10_PLEURPLAGUE	Pleural plaque	X Diseases of the respiratory system	3300	435242	16	0.241827	0.278382	1.27 (0.74, 2.20)	0.385018	0	0.83672
J60-J70 Lung diseases due to external agents	LST	J10_HYPERSPNEUMONI	Hypersensitivity pneumonitis due to organic dust	X Diseases of the respiratory system	523	448592	103	-0.506419	0.263424	0.60 (0.36, 1.01)	0.0545494	0	0.270232
J60-J70 Lung diseases due to external agents	Lower MVPA	J10_HYPERSPNEUMONI	Hypersensitivity pneumonitis due to organic dust	X Diseases of the respiratory system	523	448592	16	0.6672	0.683256	1.95 (0.51, 7.44)	0.328817	0	0.803815
J30-J39 Other diseases of upper respiratory tract	LST	J10_CHRONRHINITIS	Chronic rhinitis, nasopharyngitis and pharyngitis	X Diseases of the respiratory system	13519	337881	103	0.119371	0.0640085	1.13 (0.99, 1.28)	0.062191	0	0.291298
J30-J39 Other diseases of upper respiratory tract	Lower MVPA	J10_CHRONRHINITIS	Chronic rhinitis, nasopharyngitis and pharyngitis	X Diseases of the respiratory system	13519	337881	16	0.221933	0.160643	1.25 (0.91, 1.71)	0.167115	0	0.663444
J60-J70 Lung diseases due to external agents	LST	ACUTE_DRUGADVERS_INTERSTITIAL_LUNG_DISORD	Acute drug-induced interstitial lung disorder	X Diseases of the respiratory system	227	453506	103	0.73731	0.399722	2.09 (0.95, 4.58)	0.0651017	0	0.297911
J60-J70 Lung diseases due to external agents	Lower MVPA	ACUTE_DRUGADVERS_INTERSTITIAL_LUNG_DISORD	Acute drug-induced interstitial lung disorder	X Diseases of the respiratory system	227	453506	16	0.802579	1.08474	2.23 (0.27, 18.70)	0.459371	0	0.860017
J00-J06 Acute upper respiratory infections	LST	J10_PHARYNGITIS	Acute pharyngitis	X Diseases of the respiratory system	6139	366465	103	0.149173	0.0829195	1.16 (0.99, 1.37)	0.0720175	0	0.309495
J00-J06 Acute upper respiratory infections	Lower MVPA	J10_PHARYNGITIS	Acute pharyngitis	X Diseases of the respiratory system	6139	366465	16	0.613187	0.202607	1.85 (1.24, 2.75)	0.00247421	0	0.202188
J09-J18 Influenza and pneumonia	LST	J10_PNEUMOHAEM	Pneumonia due to Haemophilus influenzae	X Diseases of the respiratory system	100	378292	103	-1.16008	0.655494	0.31 (0.09, 1.13)	0.0767627	0	0.322628
J09-J18 Influenza and pneumonia	Lower MVPA	J10_PNEUMOHAEM	Pneumonia due to Haemophilus influenzae	X Diseases of the respiratory system	100	378292	16	1.55534	1.65066	4.74 (0.19, 120.38)	0.346063	0	0.809363
J00-J06 Acute upper respiratory infections	LST	J10_ACUTEUPPERINFEC	Acute upper respiratory infections of multiple and unspecified sites	X Diseases of the respiratory system	46442	366465	103	0.0683509	0.0394354	1.07 (0.99, 1.16)	0.0830532	0	0.33266
J00-J06 Acute upper respiratory infections	Lower MVPA	J10_ACUTEUPPERINFEC	Acute upper respiratory infections of multiple and unspecified sites	X Diseases of the respiratory system	46442	366465	16	0.198962	0.126857	1.22 (0.95, 1.56)	0.116788	0	0.61127
J30-J39 Other diseases of upper respiratory tract	LST	J10_VOCALLARYNX	Diseases of vocal cords and larynx+other diseases of upper respiratory tract, no elsewhere classified	X Diseases of the respiratory system	24080	337881	103	0.0836064	0.0496844	1.09 (0.99, 1.20)	0.0924233	0	0.349946
J30-J39 Other diseases of upper respiratory tract	Lower MVPA	J10_VOCALLARYNX	Diseases of vocal cords and larynx+other diseases of upper respiratory tract, no elsewhere classified	X Diseases of the respiratory system	24080	337881	16	0.235285	0.135753	1.27 (0.97, 1.65)	0.0830631	0	0.577652
J30-J39 Other diseases of upper respiratory tract	LST	J10_PERITONSABSC	Peritonsillar abscess	X Diseases of the respiratory system	9339	337881	103	0.113249	0.0704741	1.12 (0.98, 1.29)	0.108062	0	0.38539
J30-J39 Other diseases of upper respiratory tract	Lower MVPA	J10_PERITONSABSC	Peritonsillar abscess	X Diseases of the respiratory system	9339	337881	16	0.357748	0.225146	1.43 (0.92, 2.22)	0.11207	0	0.606029
J60-J70 Lung diseases due to external agents	LST	J10_ASBESTPNEUMOC	Pneumoconiosis due to asbestos and other mineral fibres	X Diseases of the respiratory system	721	448592	103	-0.357921	0.225889	0.70 (0.45, 1.09)	0.11308	0	0.393698
J60-J70 Lung diseases due to external agents	Lower MVPA	J10_ASBESTPNEUMOC	Pneumoconiosis due to asbestos and other mineral fibres	X Diseases of the respiratory system	721	448592	16	-0.31552	0.586362	0.73 (0.23, 2.30)	0.59051	0	0.912249
J90-J94 Other diseases of pleura	LST	J10_PLEUROTH	Other pleural conditions	X Diseases of the respiratory system	3545	435242	103	-0.153834	0.102181	0.86 (0.70, 1.05)	0.132194	0	0.428756
J90-J94 Other diseases of pleura	Lower MVPA	J10_PLEUROTH	Other pleural conditions	X Diseases of the respiratory system	3545	435242	16	0.0260163	0.322906	1.03 (0.55, 1.93)	0.935784	0	0.991293
J60-J70 Lung diseases due to external agents	LST	J10_RESPCONDEXT	Respiratory conditions due to other external agents	X Diseases of the respiratory system	609	448592	103	0.363608	0.244275	1.44 (0.89, 2.32)	0.136614	0	0.435696
J60-J70 Lung diseases due to external agents	Lower MVPA	J10_RESPCONDEXT	Respiratory conditions due to other external agents	X Diseases of the respiratory system	609	448592	16	0.313325	0.668076	1.37 (0.37, 5.07)	0.639073	0	0.942399
J40-J47 Chronic lower respiratory diseases	LST	CHILDHOOD_ALLERGY	Childhood allergy (age < 16)	X Diseases of the respiratory system	7128	446605	103	0.130323	0.0950343	1.14 (0.95, 1.37)	0.170274	0	0.481416
J40-J47 Chronic lower respiratory diseases	Lower MVPA	CHILDHOOD_ALLERGY	Childhood allergy (age < 16)	X Diseases of the respiratory system	7128	446605	16	-0.116899	0.27768	0.89 (0.52, 1.53)	0.673767	0	0.943001
J00-J06 Acute upper respiratory infections	LST	J10_EPIGLOTTITIS	Acute epiglottitis	X Diseases of the respiratory system	497	366465	103	-0.363398	0.270465	0.70 (0.41, 1.18)	0.179077	0	0.495706
J00-J06 Acute upper respiratory infections	Lower MVPA	J10_EPIGLOTTITIS	Acute epiglottitis	X Diseases of the respiratory system	497	366465	16	-0.24516	0.701204	0.78 (0.20, 3.09)	0.726619	0	0.952025
J09-J18 Influenza and pneumonia	LST	VIRALPNEUMONAS	Viral pneumonia (unknown virus, not influenza)	X Diseases of the respiratory system	2174	437371	103	0.192237	0.147998	1.21 (0.91, 1.62)	0.193974	0	0.514818
J09-J18 Influenza and pneumonia	Lower MVPA	VIRALPNEUMONAS	Viral pneumonia (unknown virus, not influenza)	X Diseases of the respiratory system	2174	437371	16	-0.420185	0.382573	0.66 (0.31, 1.39)	0.272068	0	0.757999
J60-J70 Lung diseases due to external agents	LST	J10_INORGPNEUMOC	Pneumoconiosis due to other inorganic dusts	X Diseases of the respiratory system	122	448592	103	0.652866	0.548417	1.92 (0.66, 5.63)	0.233867	0	0.570238
J60-J70 Lung diseases due to external agents	Lower MVPA	J10_INORGPNEUMOC	Pneumoconiosis due to other inorganic dusts	X Diseases of the respiratory system	122	448592	16	1.8009	1.69935	6.06 (0.22, 169.29)	0.289256	0	0.770626
J40-J47 Chronic lower respiratory diseases	LST	J10_BRONCH	Bronchitis, not specified as acute or chronic	X Diseases of the respiratory system	3366	372627	103	0.122792	0.104452	1.13 (0.92, 1.39)	0.239761	0	0.574349
J40-J47 Chronic lower respiratory diseases	Lower MVPA	J10_BRONCH	Bronchitis, not specified as acute or chronic	X Diseases of the respiratory system	3366	372627	16	-0.0695428	0.322114	0.93 (0.50, 1.75)	0.829069	0	0.98003
J40-J47 Chronic lower respiratory diseases	LST	J10_EMPHYSEMA	Emphysema	X Diseases of the respiratory system	2377	372627	103	0.149803	0.133849	1.16 (0.89, 1.51)	0.263056	0	0.60373
J40-J47 Chronic lower respiratory diseases	Lower MVPA	J10_EMPHYSEMA	Emphysema	X Diseases of the respiratory system	2377	372627	16	1.06391	0.393043	2.90 (1.34, 6.26)	0.00679255	0	0.270416
J00-J06 Acute upper respiratory infections	LST	J10_LARYNGITIS	Acute laryngitis and tracheitis	X Diseases of the respiratory system	5370	366465	103	0.103201	0.0966358	1.11 (0.92, 1.34)	0.285549	0	0.63227
J00-J06 Acute upper respiratory infections	Lower MVPA	J10_LARYNGITIS	Acute laryngitis and tracheitis	X Diseases of the respiratory system	5370	366465	16	0.0438334	0.218123	1.04 (0.68, 1.60)	0.840732	0	0.981208
J60-J70 Lung diseases due to external agents	LST	J10_EXTERLUNG	Lung diseases due to external agents	X Diseases of the respiratory system	5141	448592	103	-0.0932065	0.0890239	0.91 (0.77, 1.08)	0.295107	0	0.635028
J60-J70 Lung diseases due to external agents	Lower MVPA	J10_EXTERLUNG	Lung diseases due to external agents	X Diseases of the respiratory system	5141	448592	16	0.0865792	0.266424	1.09 (0.65, 1.84)	0.745205	0	0.955263
J90-J94 Other diseases of pleura	LST	J10_PLEUREFFUSION	Pleural effusion	X Diseases of the respiratory system	5468	435242	103	0.0848021	0.0834878	1.09 (0.92, 1.28)	0.309752	0	0.649128
J90-J94 Other diseases of pleura	Lower MVPA	J10_PLEUREFFUSION	Pleural effusion	X Diseases of the respiratory system	5468	435242	16	0.0343718	0.236091	1.03 (0.65, 1.64)	0.884247	0	0.986929
J40-J47 Chronic lower respiratory diseases	LST	J10_SIMPLBRONCH	Simple and mucopurulent chronic bronchitis	X Diseases of the respiratory system	1549	372627	103	0.155706	0.153693	1.17 (0.86, 1.58)	0.311013	0	0.649128
J40-J47 Chronic lower respiratory diseases	Lower MVPA	J10_SIMPLBRONCH	Simple and mucopurulent chronic bronchitis	X Diseases of the respiratory system	1549	372627	16	-0.339252	0.39898	0.71 (0.33, 1.56)	0.39516	0	0.838054
J09-J18 Influenza and pneumonia	LST	J10_VIRALPNEUMO	Viral pneumonia	X Diseases of the respiratory system	4466	378292	103	0.0962805	0.100877	1.10 (0.90, 1.34)	0.339863	0	0.668466
J09-J18 Influenza and pneumonia	Lower MVPA	J10_VIRALPNEUMO	Viral pneumonia	X Diseases of the respiratory system	4466	378292	16	-0.637351	0.243107	0.53 (0.33, 0.85)	0.0087494	0	0.285827
J60-J70 Lung diseases due to external agents	LST	J10_PNEUMONISOLLIQ	Pneumonitis due to solids and liquids	X Diseases of the respiratory system	2814	448592	103	-0.114136	0.124564	0.89 (0.70, 1.14)	0.359521	0	0.684404
J60-J70 Lung diseases due to external agents	Lower MVPA	J10_PNEUMONISOLLIQ	Pneumonitis due to solids and liquids	X Diseases of the respiratory system	2814	448592	16	-0.105503	0.331872	0.90 (0.47, 1.72)	0.750558	0	0.956223
J40-J47 Chronic lower respiratory diseases	LST	J10_BRONCHNAS	Unspecified chronic bronchitis	X Diseases of the respiratory system	1373	372627	103	0.149502	0.163367	1.16 (0.84, 1.60)	0.360125	0	0.684686
J40-J47 Chronic lower respiratory diseases	Lower MVPA	J10_BRONCHNAS	Unspecified chronic bronchitis	X Diseases of the respiratory system	1373	372627	16	0.693125	0.423372	2.00 (0.87, 4.59)	0.101599	0	0.60483
J85-J86 Suppurative and necrotic conditions of lower respiratory tract	LST	J10_PYOTHORAX	Pyothorax	X Diseases of the respiratory system	1317	451997	103	-0.159137	0.176599	0.85 (0.60, 1.21)	0.367523	0	0.689298
J85-J86 Suppurative and necrotic conditions of lower respiratory tract	Lower MVPA	J10_PYOTHORAX	Pyothorax	X Diseases of the respiratory system	1317	451997	16	-0.233229	0.46696	0.79 (0.32, 1.98)	0.617454	0	0.92699
J09-J18 Influenza and pneumonia	LST	INFLUENZA	All influenza (not pneumonia)	X Diseases of the respiratory system	6092	378292	103	0.0770842	0.0915649	1.08 (0.90, 1.29)	0.39987	0	0.714387
J09-J18 Influenza and pneumonia	Lower MVPA	INFLUENZA	All influenza (not pneumonia)	X Diseases of the respiratory system	6092	378292	16	0.199207	0.224814	1.22 (0.79, 1.90)	0.375566	0	0.830639
J30-J39 Other diseases of upper respiratory tract	LST	POLLENALLERG	Pollen allergy	X Diseases of the respiratory system	7808	442339	103	0.0667262	0.0823432	1.07 (0.91, 1.26)	0.417743	0	0.718819
J30-J39 Other diseases of upper respiratory tract	Lower MVPA	POLLENALLERG	Pollen allergy	X Diseases of the respiratory system	7808	442339	16	0.0984779	0.180425	1.10 (0.77, 1.57)	0.585196	0	0.908719
J09-J18 Influenza and pneumonia	LST	J10_PNEUMOPNEUMO	Pneumonia due to Streptococcus pneumoniae	X Diseases of the respiratory system	1451	378292	103	0.13471	0.171545	1.14 (0.82, 1.60)	0.432293	0	0.727115
J09-J18 Influenza and pneumonia	Lower MVPA	J10_PNEUMOPNEUMO	Pneumonia due to Streptococcus pneumoniae	X Diseases of the respiratory system	1451	378292	16	0.208639	0.429996	1.23 (0.53, 2.86)	0.627527	0	0.934209
J00-J06 Acute upper respiratory infections	LST	J10_COLD	Acute nasopharyngitis (common cold)	X Diseases of the respiratory system	4925	366465	103	-0.0660996	0.0927516	0.94 (0.78, 1.12)	0.476061	0	0.757731
J00-J06 Acute upper respiratory infections	Lower MVPA	J10_COLD	Acute nasopharyngitis (common cold)	X Diseases of the respiratory system	4925	366465	16	0.37567	0.257192	1.46 (0.88, 2.41)	0.144109	0	0.636821
J60-J70 Lung diseases due to external agents	LST	J10_SILICAPNEUMOC	Pneumoconiosis due to dust containing silica	X Diseases of the respiratory system	104	448592	103	-0.415087	0.587789	0.66 (0.21, 2.09)	0.480074	0	0.757892
J60-J70 Lung diseases due to external agents	Lower MVPA	J10_SILICAPNEUMOC	Pneumoconiosis due to dust containing silica	X Diseases of the respiratory system	104	448592	16	-0.973473	1.67681	0.38 (0.01, 10.11)	0.561544	0	0.897129
J20-J22 Other acute lower respiratory infections	LST	J10_BRONCHIOLITIS	Acute bronchiolitis	X Diseases of the respiratory system	2533	428311	103	0.0813111	0.124231	1.08 (0.85, 1.38)	0.512781	0	0.777442
J20-J22 Other acute lower respiratory infections	Lower MVPA	J10_BRONCHIOLITIS	Acute bronchiolitis	X Diseases of the respiratory system	2533	428311	16	-0.16996	0.330613	0.84 (0.44, 1.61)	0.607198	0	0.919625
J80-J84 Other respiratory diseases principally affecting the interstitium	LST	J10_ARDS	Adult respiratory distress syndrome	X Diseases of the respiratory system	387	447467	103	0.196892	0.306377	1.22 (0.67, 2.22)	0.520455	0	0.780001
J80-J84 Other respiratory diseases principally affecting the interstitium	Lower MVPA	J10_ARDS	Adult respiratory distress syndrome	X Diseases of the respiratory system	387	447467	16	-0.895154	0.794584	0.41 (0.09, 1.94)	0.259925	0	0.744084
J80-J84 Other respiratory diseases principally affecting the interstitium	LST	J10_PULMOEDEMA	Pulmonary oedema	X Diseases of the respiratory system	572	447467	103	0.153423	0.264552	1.17 (0.69, 1.96)	0.561958	0	0.809655
J80-J84 Other respiratory diseases principally affecting the interstitium	Lower MVPA	J10_PULMOEDEMA	Pulmonary oedema	X Diseases of the respiratory system	572	447467	16	0.160172	0.702557	1.17 (0.30, 4.65)	0.819658	0	0.98003
J80-J84 Other respiratory diseases principally affecting the interstitium	LST	IPF	Idiopathic pulmonary fibrosis	X Diseases of the respiratory system	2401	448636	103	0.0758678	0.133278	1.08 (0.83, 1.40)	0.569191	0	0.812581
J80-J84 Other respiratory diseases principally affecting the interstitium	Lower MVPA	IPF	Idiopathic pulmonary fibrosis	X Diseases of the respiratory system	2401	448636	16	-0.0664225	0.322065	0.94 (0.50, 1.76)	0.836604	0	0.980504
J09-J18 Influenza and pneumonia	LST	J10_PNEUMONONBACT	Pneumonia due to other infectious organisms, not elsewhere classified	X Diseases of the respiratory system	1030	378292	103	-0.0947566	0.188063	0.91 (0.63, 1.32)	0.614362	0	0.843546
J09-J18 Influenza and pneumonia	Lower MVPA	J10_PNEUMONONBACT	Pneumonia due to other infectious organisms, not elsewhere classified	X Diseases of the respiratory system	1030	378292	16	0.722656	0.487689	2.06 (0.79, 5.36)	0.138395	0	0.627706
J30-J39 Other diseases of upper respiratory tract	LST	J10_NASALPOLYP	Nasal polyp	X Diseases of the respiratory system	7563	337881	103	0.04559	0.0912303	1.05 (0.88, 1.25)	0.617269	0	0.844142
J30-J39 Other diseases of upper respiratory tract	Lower MVPA	J10_NASALPOLYP	Nasal polyp	X Diseases of the respiratory system	7563	337881	16	0.159154	0.27415	1.17 (0.69, 2.01)	0.561554	0	0.897129
J30-J39 Other diseases of upper respiratory tract	LST	TRACHEOBRONCHOMAL	Tracheo-bronchomalasia	X Diseases of the respiratory system	157	166614	103	0.206475	0.503866	1.23 (0.46, 3.30)	0.681967	0	0.873164
J30-J39 Other diseases of upper respiratory tract	Lower MVPA	TRACHEOBRONCHOMAL	Tracheo-bronchomalasia	X Diseases of the respiratory system	157	166614	16	-0.998314	1.89729	0.37 (0.01, 15.19)	0.598764	0	0.914751
J60-J70 Lung diseases due to external agents	LST	J10_CHEMGASRESP	Respiratory conditions due to inhalation of chemicals, gases, fumes and vapours	X Diseases of the respiratory system	270	448592	103	0.120033	0.366771	1.13 (0.55, 2.31)	0.743464	0	0.902342
J60-J70 Lung diseases due to external agents	Lower MVPA	J10_CHEMGASRESP	Respiratory conditions due to inhalation of chemicals, gases, fumes and vapours	X Diseases of the respiratory system	270	448592	16	1.27854	0.952605	3.59 (0.56, 23.23)	0.179548	0	0.675493
J30-J39 Other diseases of upper respiratory tract	LST	J10_SEPTDEV	Deviated nasal septum	X Diseases of the respiratory system	14172	337881	103	0.0150664	0.0577462	1.02 (0.91, 1.14)	0.794164	0	0.925338
J30-J39 Other diseases of upper respiratory tract	Lower MVPA	J10_SEPTDEV	Deviated nasal septum	X Diseases of the respiratory system	14172	337881	16	0.456242	0.172387	1.58 (1.13, 2.21)	0.00813013	0	0.285827
J80-J84 Other respiratory diseases principally affecting the interstitium	LST	J10_PULMEOS	Pulmonary eosinophilia, not elsewhere classified	X Diseases of the respiratory system	378	447467	103	0.0715164	0.309993	1.07 (0.59, 1.97)	0.817545	0	0.933794
J80-J84 Other respiratory diseases principally affecting the interstitium	Lower MVPA	J10_PULMEOS	Pulmonary eosinophilia, not elsewhere classified	X Diseases of the respiratory system	378	447467	16	-0.174127	0.868766	0.84 (0.15, 4.61)	0.841144	0	0.981208
J09-J18 Influenza and pneumonia	LST	J10_INFLUENZA	All influenza	X Diseases of the respiratory system	10134	378292	103	0.0163176	0.0768856	1.02 (0.87, 1.18)	0.831926	0	0.939159
J09-J18 Influenza and pneumonia	Lower MVPA	J10_INFLUENZA	All influenza	X Diseases of the respiratory system	10134	378292	16	0.123332	0.206554	1.13 (0.75, 1.70)	0.550443	0	0.895086
J85-J86 Suppurative and necrotic conditions of lower respiratory tract	LST	J10_NECROTIC	Suppurative and necrotic conditions of lower respiratory tract	X Diseases of the respiratory system	1736	451997	103	-0.0197923	0.157166	0.98 (0.72, 1.33)	0.899785	0	0.970346
J85-J86 Suppurative and necrotic conditions of lower respiratory tract	Lower MVPA	J10_NECROTIC	Suppurative and necrotic conditions of lower respiratory tract	X Diseases of the respiratory system	1736	451997	16	-0.148231	0.392414	0.86 (0.40, 1.86)	0.705624	0	0.951523
J90-J94 Other diseases of pleura	LST	J10_PNEUMOTHORAX	Pneumothorax	X Diseases of the respiratory system	2416	435242	103	0.0146135	0.12862	1.01 (0.79, 1.31)	0.909541	0	0.972414
J90-J94 Other diseases of pleura	Lower MVPA	J10_PNEUMOTHORAX	Pneumothorax	X Diseases of the respiratory system	2416	435242	16	0.27032	0.408287	1.31 (0.59, 2.92)	0.507917	0	0.884174
J40-J47 Chronic lower respiratory diseases	LST	J10_BRONCHIECTASIS	Bronchiectasis	X Diseases of the respiratory system	2597	372627	103	-0.0156185	0.147217	0.98 (0.74, 1.31)	0.91551	0	0.973325
J40-J47 Chronic lower respiratory diseases	Lower MVPA	J10_BRONCHIECTASIS	Bronchiectasis	X Diseases of the respiratory system	2597	372627	16	-0.153815	0.309217	0.86 (0.47, 1.57)	0.618883	0	0.927515
J95-J99 Other diseases of the respiratory system	LST	RESP_ILL_DIS_CLASS_ELSEWHERE	Respiratory disorders in diseases classified elsewhere	X Diseases of the respiratory system	403	453330	103	-0.012137	0.300135	0.99 (0.55, 1.78)	0.967743	0	0.987857
J95-J99 Other diseases of the respiratory system	Lower MVPA	RESP_ILL_DIS_CLASS_ELSEWHERE	Respiratory disorders in diseases classified elsewhere	X Diseases of the respiratory system	403	453330	16	0.154254	0.807724	1.17 (0.24, 5.68)	0.848546	0	0.981919

### Sheet: ST S6-11 Diseases of the digest
ICD 10 Block	Exposure	Phenocode	Phenotype	ICD 10 chapter	Num_cases	Num_controls	nsnp	beta	se	or_ivwci	pval	Bonferroni correction	pval_fdr	Q	pval_Q	p_eggerinter	or_egger	pval_egger	or_wm	pval_wm	nsnp_seiger	or_seiger	pval_seiger
K20-K31 Diseases of oesophagus, stomach and duodenum	LST	K11_OESSTODUO	Diseases of oesophagus, stomach and duodenum	XI Diseases of the digestive system	68651	385082	103	0.150427	0.0332373	1.16 (1.09, 1.24)	6.01546e-06	1	0.000320347	174.023	1.1597e-05	0.0347973	0.84 (0.62, 1.14)	0.26458	1.18 (1.09, 1.28)	4.45969e-05	103	1.16 (1.09, 1.24)	6.01546e-06
K20-K31 Diseases of oesophagus, stomach and duodenum	Lower MVPA	K11_OESSTODUO	Diseases of oesophagus, stomach and duodenum	XI Diseases of the digestive system	68651	385082	16	0.275776	0.0811342	1.32 (1.12, 1.54)	0.000676287	0	0.116254
K00-K14 Diseases of oral cavity, salivary glands and jaws	LST	K11_PULP_PERIAPICAL	Diseases of pulp and periapical tissues	XI Diseases of the digestive system	15235	288472	103	0.212807	0.0502379	1.24 (1.12, 1.37)	2.27555e-05	1	0.000889015	98.8271	0.570511	0.590734	1.09 (0.68, 1.74)	0.716173	1.32 (1.15, 1.51)	6.54509e-05	101	1.21 (1.09, 1.33)	0.000184761
K00-K14 Diseases of oral cavity, salivary glands and jaws	Lower MVPA	K11_PULP_PERIAPICAL	Diseases of pulp and periapical tissues	XI Diseases of the digestive system	15235	288472	16	0.162447	0.176653	1.18 (0.83, 1.66)	0.357791	0	0.814627
K00-K14 Diseases of oral cavity, salivary glands and jaws	LST	K11_ORAL	Diseases of oral cavity, salivary glands and jaws	XI Diseases of the digestive system	165261	288472	103	0.0965921	0.0242703	1.10 (1.05, 1.16)	6.89589e-05	1	0.0020438	169.346	3.18556e-05	0.477265	1.02 (0.81, 1.27)	0.8898	1.07 (1.02, 1.14)	0.0126556	103	1.10 (1.05, 1.16)	6.89589e-05
K00-K14 Diseases of oral cavity, salivary glands and jaws	Lower MVPA	K11_ORAL	Diseases of oral cavity, salivary glands and jaws	XI Diseases of the digestive system	165261	288472	16	-0.0480537	0.0733663	0.95 (0.83, 1.10)	0.512479	0	0.884174
K55-K64 Other diseases of intestines	LST	K11_INTESTOTH	Other diseases of intestines	XI Diseases of the digestive system	93340	360393	103	0.113691	0.0290691	1.12 (1.06, 1.19)	9.1884e-05	1	0.00249874	166.665	5.5952e-05	0.737157	1.07 (0.82, 1.40)	0.624356	1.11 (1.04, 1.19)	0.00291992	103	1.12 (1.06, 1.19)	9.1884e-05
K55-K64 Other diseases of intestines	Lower MVPA	K11_INTESTOTH	Other diseases of intestines	XI Diseases of the digestive system	93340	360393	16	0.162888	0.0666322	1.18 (1.03, 1.34)	0.0145017	0	0.338539
K80-K87 Disorders of gallbladder, biliary tract and pancreas	LST	K11_ACUTPANC	Acute pancreatitis	XI Diseases of the digestive system	7562	397583	103	0.27918	0.0729782	1.32 (1.15, 1.53)	0.000130496	1	0.00313521	110.199	0.272353	0.773262	1.20 (0.61, 2.37)	0.604413	1.22 (0.99, 1.51)	0.0610539	95	1.19 (1.03, 1.37)	0.0187124
K80-K87 Disorders of gallbladder, biliary tract and pancreas	Lower MVPA	K11_ACUTPANC	Acute pancreatitis	XI Diseases of the digestive system	7562	397583	16	0.543958	0.182145	1.72 (1.21, 2.46)	0.00282286	0	0.202188
K00-K14 Diseases of oral cavity, salivary glands and jaws	LST	K11_GINGIVITIS_PERIODONTAL	Gingivitis and periodontal diseases	XI Diseases of the digestive system	118404	288472	103	0.110127	0.0291523	1.12 (1.05, 1.18)	0.000158326	1	0.00358109	194.001	1.08274e-07	0.628949	1.05 (0.80, 1.37)	0.750521	1.08 (1.01, 1.15)	0.0194326	103	1.12 (1.05, 1.18)	0.000158326
K00-K14 Diseases of oral cavity, salivary glands and jaws	Lower MVPA	K11_GINGIVITIS_PERIODONTAL	Gingivitis and periodontal diseases	XI Diseases of the digestive system	118404	288472	16	-0.0836464	0.0793646	0.92 (0.79, 1.07)	0.291905	0	0.773167
K20-K31 Diseases of oesophagus, stomach and duodenum	LST	K11_REFLUX	Gastro-oesophageal reflux disease	XI Diseases of the digestive system	32232	385082	103	0.161047	0.0437947	1.17 (1.08, 1.28)	0.000235699	1	0.00488153	157.648	0.000340417	0.0262753	0.75 (0.50, 1.12)	0.160122	1.13 (1.02, 1.26)	0.0167859	103	1.17 (1.08, 1.28)	0.000235699
K20-K31 Diseases of oesophagus, stomach and duodenum	Lower MVPA	K11_REFLUX	Gastro-oesophageal reflux disease	XI Diseases of the digestive system	32232	385082	16	0.332736	0.126765	1.39 (1.09, 1.79)	0.00866905	0	0.285827
K80-K87 Disorders of gallbladder, biliary tract and pancreas	LST	K11_CHOLELITH	Cholelithiasis	XI Diseases of the digestive system	44582	397583	103	0.169151	0.0471231	1.18 (1.08, 1.30)	0.000331236	1	0.00662086	233.852	2.34394e-12	0.226698	0.91 (0.59, 1.41)	0.667834	1.13 (1.02, 1.25)	0.0181834	101	1.19 (1.09, 1.29)	5.87818e-05
K80-K87 Disorders of gallbladder, biliary tract and pancreas	Lower MVPA	K11_CHOLELITH	Cholelithiasis	XI Diseases of the digestive system	44582	397583	16	0.409541	0.128143	1.51 (1.17, 1.94)	0.00139357	0	0.14711
K70-K77 Diseases of liver	LST	CHIRHEP_NAS	Cirrhosis of liver, NAS	XI Diseases of the digestive system	1470	448864	103	0.554054	0.157478	1.74 (1.28, 2.37)	0.000434331	0	0.00820456
K70-K77 Diseases of liver	Lower MVPA	CHIRHEP_NAS	Cirrhosis of liver, NAS	XI Diseases of the digestive system	1470	448864	16	-0.16485	0.456734	0.85 (0.35, 2.08)	0.71815	0	0.951523
K20-K31 Diseases of oesophagus, stomach and duodenum	LST	K11_DULC	Duodenal ulcer	XI Diseases of the digestive system	4115	385082	103	0.346337	0.102782	1.41 (1.16, 1.73)	0.00075272	0	0.0126855
K20-K31 Diseases of oesophagus, stomach and duodenum	Lower MVPA	K11_DULC	Duodenal ulcer	XI Diseases of the digestive system	4115	385082	16	0.0878224	0.247025	1.09 (0.67, 1.77)	0.7222	0	0.952025
K70-K77 Diseases of liver	LST	K11_LIVER	Diseases of liver	XI Diseases of the digestive system	13432	440301	103	0.202068	0.0600334	1.22 (1.09, 1.38)	0.000762855	0	0.0127315
K70-K77 Diseases of liver	Lower MVPA	K11_LIVER	Diseases of liver	XI Diseases of the digestive system	13432	440301	16	0.0281164	0.137169	1.03 (0.79, 1.35)	0.837591	0	0.980504
K20-K31 Diseases of oesophagus, stomach and duodenum	LST	K11_OTHGASTR	Other gastritis (incl. Duodenitis)	XI Diseases of the digestive system	8993	385082	103	0.223437	0.0683733	1.25 (1.09, 1.43)	0.00108347	0	0.0172452
K20-K31 Diseases of oesophagus, stomach and duodenum	Lower MVPA	K11_OTHGASTR	Other gastritis (incl. Duodenitis)	XI Diseases of the digestive system	8993	385082	16	0.35289	0.167507	1.42 (1.02, 1.98)	0.0351423	0	0.424619
K20-K31 Diseases of oesophagus, stomach and duodenum	LST	K11_CHRONGASTR	Chronic gastritis	XI Diseases of the digestive system	11226	385082	103	0.212173	0.0665215	1.24 (1.09, 1.41)	0.00142499	0	0.0202443
K20-K31 Diseases of oesophagus, stomach and duodenum	Lower MVPA	K11_CHRONGASTR	Chronic gastritis	XI Diseases of the digestive system	11226	385082	16	0.337219	0.151607	1.40 (1.04, 1.89)	0.0261284	0	0.4143
K00-K14 Diseases of oral cavity, salivary glands and jaws	LST	K11_PARODON_PERIAPIC_CHRONIC	Chronic periapical parodontitis	XI Diseases of the digestive system	8115	288472	103	0.21409	0.0680107	1.24 (1.08, 1.42)	0.00164458	0	0.0220862
K00-K14 Diseases of oral cavity, salivary glands and jaws	Lower MVPA	K11_PARODON_PERIAPIC_CHRONIC	Chronic periapical parodontitis	XI Diseases of the digestive system	8115	288472	16	-0.105676	0.220578	0.90 (0.58, 1.39)	0.631876	0	0.937183
K55-K64 Other diseases of intestines	LST	K11_DIVERTIC	Diverticular disease of intestine	XI Diseases of the digestive system	37886	360393	103	0.146339	0.0468128	1.16 (1.06, 1.27)	0.00177174	0	0.023249
K55-K64 Other diseases of intestines	Lower MVPA	K11_DIVERTIC	Diverticular disease of intestine	XI Diseases of the digestive system	37886	360393	16	0.169305	0.0990018	1.18 (0.98, 1.44)	0.0872436	0	0.591247
K00-K14 Diseases of oral cavity, salivary glands and jaws	LST	K11_DISORD_TEETH	Other disorders of teeth and supporting structures	XI Diseases of the digestive system	8508	288472	103	0.20297	0.066379	1.23 (1.08, 1.40)	0.00223005	0	0.0277786
K00-K14 Diseases of oral cavity, salivary glands and jaws	Lower MVPA	K11_DISORD_TEETH	Other disorders of teeth and supporting structures	XI Diseases of the digestive system	8508	288472	16	-0.0740775	0.172175	0.93 (0.66, 1.30)	0.667018	0	0.942815
K00-K14 Diseases of oral cavity, salivary glands and jaws	LST	TEMPOROMANDIB	Temporomandibular joint disorders	XI Diseases of the digestive system	7102	240864	103	0.265687	0.087779	1.30 (1.10, 1.55)	0.00247184	0	0.0303707
K00-K14 Diseases of oral cavity, salivary glands and jaws	Lower MVPA	TEMPOROMANDIB	Temporomandibular joint disorders	XI Diseases of the digestive system	7102	240864	16	0.467773	0.213899	1.60 (1.05, 2.43)	0.0287506	0	0.4143
K55-K64 Other diseases of intestines	LST	K11_IBS	Irritable bowel syndrome	XI Diseases of the digestive system	11742	360393	103	0.196116	0.065806	1.22 (1.07, 1.38)	0.00288039	0	0.0341475
K55-K64 Other diseases of intestines	Lower MVPA	K11_IBS	Irritable bowel syndrome	XI Diseases of the digestive system	11742	360393	16	0.458379	0.147199	1.58 (1.19, 2.11)	0.00184561	0	0.176256
K00-K14 Diseases of oral cavity, salivary glands and jaws	LST	K11_CARIES_DENTIN	Dentinal caries	XI Diseases of the digestive system	9446	288472	103	0.192012	0.0647258	1.21 (1.07, 1.38)	0.00301158	0	0.0349791
K00-K14 Diseases of oral cavity, salivary glands and jaws	Lower MVPA	K11_CARIES_DENTIN	Dentinal caries	XI Diseases of the digestive system	9446	288472	16	-0.0324756	0.216864	0.97 (0.63, 1.48)	0.880961	0	0.986929
K00-K14 Diseases of oral cavity, salivary glands and jaws	LST	K11_PARODON_OPER	Parodontitis or operation codes	XI Diseases of the digestive system	41101	412632	103	0.107531	0.0366208	1.11 (1.04, 1.20)	0.00332117	0	0.0368424
K00-K14 Diseases of oral cavity, salivary glands and jaws	Lower MVPA	K11_PARODON_OPER	Parodontitis or operation codes	XI Diseases of the digestive system	41101	412632	16	-0.0644414	0.153289	0.94 (0.69, 1.27)	0.674199	0	0.943001
K70-K77 Diseases of liver	LST	K11_FIBROCHIRLIV	Fibrosis and cirrhosis of liver	XI Diseases of the digestive system	2338	440301	103	0.359909	0.12505	1.43 (1.12, 1.83)	0.0040006	0	0.0419331
K70-K77 Diseases of liver	Lower MVPA	K11_FIBROCHIRLIV	Fibrosis and cirrhosis of liver	XI Diseases of the digestive system	2338	440301	16	-0.297293	0.332566	0.74 (0.39, 1.43)	0.371355	0	0.826891
K00-K14 Diseases of oral cavity, salivary glands and jaws	LST	K11_PULPITIS_3	Dental pulpitis 3	XI Diseases of the digestive system	5579	448154	103	0.322042	0.114945	1.38 (1.10, 1.73)	0.00508327	0	0.051705
K00-K14 Diseases of oral cavity, salivary glands and jaws	Lower MVPA	K11_PULPITIS_3	Dental pulpitis 3	XI Diseases of the digestive system	5579	448154	16	0.0090015	0.329538	1.01 (0.53, 1.92)	0.978208	0	0.99505
K20-K31 Diseases of oesophagus, stomach and duodenum	LST	K11_GASTRODUOULC	Gastroduodenal ulcer	XI Diseases of the digestive system	10872	385082	103	0.194443	0.0721035	1.21 (1.05, 1.40)	0.00700253	0	0.0654203
K20-K31 Diseases of oesophagus, stomach and duodenum	Lower MVPA	K11_GASTRODUOULC	Gastroduodenal ulcer	XI Diseases of the digestive system	10872	385082	16	0.0490514	0.15409	1.05 (0.78, 1.42)	0.750236	0	0.956223
K55-K64 Other diseases of intestines	LST	K11_ABSCANAL	Abscess of anal and rectal regions	XI Diseases of the digestive system	3210	360393	103	0.278	0.106871	1.32 (1.07, 1.63)	0.00928786	0	0.0805448
K55-K64 Other diseases of intestines	Lower MVPA	K11_ABSCANAL	Abscess of anal and rectal regions	XI Diseases of the digestive system	3210	360393	16	0.148956	0.279593	1.16 (0.67, 2.01)	0.594199	0	0.913387
K80-K87 Disorders of gallbladder, biliary tract and pancreas	LST	K11_GALLBLAOTH	Other diseases of gallbladder	XI Diseases of the digestive system	1469	397583	103	0.404177	0.157829	1.50 (1.10, 2.04)	0.0104415	0	0.0854711
K80-K87 Disorders of gallbladder, biliary tract and pancreas	Lower MVPA	K11_GALLBLAOTH	Other diseases of gallbladder	XI Diseases of the digestive system	1469	397583	16	0.386259	0.409434	1.47 (0.66, 3.28)	0.345477	0	0.809363
K00-K14 Diseases of oral cavity, salivary glands and jaws	LST	K11_STOMATITIS	Stomatitis and related lesions	XI Diseases of the digestive system	3065	288472	103	0.309138	0.124081	1.36 (1.07, 1.74)	0.0127235	0	0.0989671
K00-K14 Diseases of oral cavity, salivary glands and jaws	Lower MVPA	K11_STOMATITIS	Stomatitis and related lesions	XI Diseases of the digestive system	3065	288472	16	0.179573	0.314405	1.20 (0.65, 2.22)	0.567897	0	0.900568
K35-K38 Diseases of appendix	LST	K11_APPENDACUT	Acute appendicitis	XI Diseases of the digestive system	35180	415845	103	0.0976548	0.039301	1.10 (1.02, 1.19)	0.0129627	0	0.0999233
K35-K38 Diseases of appendix	Lower MVPA	K11_APPENDACUT	Acute appendicitis	XI Diseases of the digestive system	35180	415845	16	0.109357	0.130605	1.12 (0.86, 1.44)	0.402417	0	0.838054
K55-K64 Other diseases of intestines	LST	K11_INTUSS	Intussusception	XI Diseases of the digestive system	687	360393	103	0.54533	0.230212	1.73 (1.10, 2.71)	0.0178452	0	0.126423
K55-K64 Other diseases of intestines	Lower MVPA	K11_INTUSS	Intussusception	XI Diseases of the digestive system	687	360393	16	0.321009	0.598356	1.38 (0.43, 4.45)	0.591623	0	0.912249
K00-K14 Diseases of oral cavity, salivary glands and jaws	LST	K11_PERIODON_CHRON	Chronic periodontitis	XI Diseases of the digestive system	5364	288472	103	0.196658	0.0832379	1.22 (1.03, 1.43)	0.0181474	0	0.127328
K00-K14 Diseases of oral cavity, salivary glands and jaws	Lower MVPA	K11_PERIODON_CHRON	Chronic periodontitis	XI Diseases of the digestive system	5364	288472	16	0.146187	0.236507	1.16 (0.73, 1.84)	0.536506	0	0.890208
K00-K14 Diseases of oral cavity, salivary glands and jaws	LST	K11_LIP_ORAL_MUCOSA	Other diseases of lip and oral mucosa	XI Diseases of the digestive system	6059	288472	103	0.177041	0.0785745	1.19 (1.02, 1.39)	0.024249	0	0.162197
K00-K14 Diseases of oral cavity, salivary glands and jaws	Lower MVPA	K11_LIP_ORAL_MUCOSA	Other diseases of lip and oral mucosa	XI Diseases of the digestive system	6059	288472	16	-0.214005	0.275949	0.81 (0.47, 1.39)	0.43803	0	0.851211
K00-K14 Diseases of oral cavity, salivary glands and jaws	LST	K11_CROWDI_TEETH	Crowding of teeth, including avohilmo	XI Diseases of the digestive system	3830	449903	103	-0.230049	0.103438	0.79 (0.65, 0.97)	0.0261473	0	0.168618
K00-K14 Diseases of oral cavity, salivary glands and jaws	Lower MVPA	K11_CROWDI_TEETH	Crowding of teeth, including avohilmo	XI Diseases of the digestive system	3830	449903	16	-0.513134	0.293161	0.60 (0.34, 1.06)	0.0800587	0	0.567348
K00-K14 Diseases of oral cavity, salivary glands and jaws	LST	K11_OVERJET	Overjet	XI Diseases of the digestive system	749	452984	103	0.510121	0.235099	1.67 (1.05, 2.64)	0.0300211	0	0.184969
K00-K14 Diseases of oral cavity, salivary glands and jaws	Lower MVPA	K11_OVERJET	Overjet	XI Diseases of the digestive system	749	452984	16	1.23648	0.658479	3.44 (0.95, 12.52)	0.0604111	0	0.525347
K40-K46 Hernia	LST	K11_DIAHER	Diaphragmatic hernia	XI Diseases of the digestive system	14282	387841	103	0.129382	0.0608172	1.14 (1.01, 1.28)	0.0333871	0	0.197905
K40-K46 Hernia	Lower MVPA	K11_DIAHER	Diaphragmatic hernia	XI Diseases of the digestive system	14282	387841	16	0.257381	0.172498	1.29 (0.92, 1.81)	0.135679	0	0.62472
K20-K31 Diseases of oesophagus, stomach and duodenum	LST	K11_OTHDISOES	Other diseases of oesophagus	XI Diseases of the digestive system	3492	385082	103	0.225682	0.106356	1.25 (1.02, 1.54)	0.0338419	0	0.198892
K20-K31 Diseases of oesophagus, stomach and duodenum	Lower MVPA	K11_OTHDISOES	Other diseases of oesophagus	XI Diseases of the digestive system	3492	385082	16	0.164013	0.377636	1.18 (0.56, 2.47)	0.66406	0	0.942399
K00-K14 Diseases of oral cavity, salivary glands and jaws	LST	K11_PERIODON_CHRON_COMPL	Chronic periodontitis, complicated	XI Diseases of the digestive system	3010	450723	103	0.234062	0.110337	1.26 (1.02, 1.57)	0.0338935	0	0.198892
K00-K14 Diseases of oral cavity, salivary glands and jaws	Lower MVPA	K11_PERIODON_CHRON_COMPL	Chronic periodontitis, complicated	XI Diseases of the digestive system	3010	450723	16	0.210402	0.286054	1.23 (0.70, 2.16)	0.462015	0	0.860017
K80-K87 Disorders of gallbladder, biliary tract and pancreas	LST	K11_BILIAOTH	Other diseases of biliary tract	XI Diseases of the digestive system	2825	397583	103	0.240286	0.116988	1.27 (1.01, 1.60)	0.0399812	0	0.220361
K80-K87 Disorders of gallbladder, biliary tract and pancreas	Lower MVPA	K11_BILIAOTH	Other diseases of biliary tract	XI Diseases of the digestive system	2825	397583	16	0.211977	0.33703	1.24 (0.64, 2.39)	0.529379	0	0.886941
K20-K31 Diseases of oesophagus, stomach and duodenum	LST	K11_FUNCDYSP	Functional dyspepsia	XI Diseases of the digestive system	10851	385082	103	0.129159	0.0638802	1.14 (1.00, 1.29)	0.0431877	0	0.232726
K20-K31 Diseases of oesophagus, stomach and duodenum	Lower MVPA	K11_FUNCDYSP	Functional dyspepsia	XI Diseases of the digestive system	10851	385082	16	0.444312	0.181395	1.56 (1.09, 2.23)	0.0143087	0	0.338539
K20-K31 Diseases of oesophagus, stomach and duodenum	LST	K11_OESITIS	Oesophagitis	XI Diseases of the digestive system	1825	385082	103	0.283738	0.14157	1.33 (1.01, 1.75)	0.0450451	0	0.240474
K20-K31 Diseases of oesophagus, stomach and duodenum	Lower MVPA	K11_OESITIS	Oesophagitis	XI Diseases of the digestive system	1825	385082	16	0.0346816	0.36744	1.04 (0.50, 2.13)	0.924802	0	0.991293
K00-K14 Diseases of oral cavity, salivary glands and jaws	LST	K11_APHTA_RECUR	Recurring oral aphthae	XI Diseases of the digestive system	1476	452257	103	0.318131	0.159309	1.37 (1.01, 1.88)	0.045832	0	0.241673
K00-K14 Diseases of oral cavity, salivary glands and jaws	Lower MVPA	K11_APHTA_RECUR	Recurring oral aphthae	XI Diseases of the digestive system	1476	452257	16	0.292846	0.438959	1.34 (0.57, 3.17)	0.504684	0	0.884174
K00-K14 Diseases of oral cavity, salivary glands and jaws	LST	K11_ABRASION	Abrasion of teeth	XI Diseases of the digestive system	10660	105370	103	-0.138757	0.0698093	0.87 (0.76, 1.00)	0.0468493	0	0.242963
K00-K14 Diseases of oral cavity, salivary glands and jaws	Lower MVPA	K11_ABRASION	Abrasion of teeth	XI Diseases of the digestive system	10660	105370	16	-0.145504	0.161216	0.86 (0.63, 1.19)	0.366771	0	0.821973
K00-K14 Diseases of oral cavity, salivary glands and jaws	LST	K11_SALIVARY	Diseases of salivary glands	XI Diseases of the digestive system	7755	288472	103	0.135962	0.069504	1.15 (1.00, 1.31)	0.0504439	0	0.257309
K00-K14 Diseases of oral cavity, salivary glands and jaws	Lower MVPA	K11_SALIVARY	Diseases of salivary glands	XI Diseases of the digestive system	7755	288472	16	0.195721	0.2175	1.22 (0.79, 1.86)	0.36819	0	0.821973
K00-K14 Diseases of oral cavity, salivary glands and jaws	LST	K11_JAWS	Other diseases of jaws	XI Diseases of the digestive system	2459	288472	103	0.243435	0.126405	1.28 (1.00, 1.63)	0.0541245	0	0.269681
K00-K14 Diseases of oral cavity, salivary glands and jaws	Lower MVPA	K11_JAWS	Other diseases of jaws	XI Diseases of the digestive system	2459	288472	16	-0.0244702	0.316812	0.98 (0.52, 1.82)	0.938433	0	0.991293
K40-K46 Hernia	LST	HERING_BILATERAL	Inguinal hernia, bilateral	XI Diseases of the digestive system	3625	387841	103	-0.209207	0.108939	0.81 (0.66, 1.00)	0.0548062	0	0.270281
K40-K46 Hernia	Lower MVPA	HERING_BILATERAL	Inguinal hernia, bilateral	XI Diseases of the digestive system	3625	387841	16	-0.581667	0.26418	0.56 (0.33, 0.94)	0.0276806	0	0.4143
K55-K64 Other diseases of intestines	LST	K11_OTHINT	Other diseases of intestine	XI Diseases of the digestive system	4081	360393	103	0.18227	0.0953139	1.20 (1.00, 1.45)	0.0558354	0	0.271901
K55-K64 Other diseases of intestines	Lower MVPA	K11_OTHINT	Other diseases of intestine	XI Diseases of the digestive system	4081	360393	16	-0.152473	0.247168	0.86 (0.53, 1.39)	0.537315	0	0.890208
K80-K87 Disorders of gallbladder, biliary tract and pancreas	LST	K11_CHOLECYST	Cholecystitis	XI Diseases of the digestive system	5237	397583	103	0.179776	0.0946905	1.20 (0.99, 1.44)	0.0576217	0	0.276211
K80-K87 Disorders of gallbladder, biliary tract and pancreas	Lower MVPA	K11_CHOLECYST	Cholecystitis	XI Diseases of the digestive system	5237	397583	16	0.194547	0.297514	1.21 (0.68, 2.18)	0.51317	0	0.884174
K00-K14 Diseases of oral cavity, salivary glands and jaws	LST	K11_EMBIMPACT_TEETH	Embedded and impacted teeth	XI Diseases of the digestive system	11211	442522	103	0.112449	0.0592289	1.12 (1.00, 1.26)	0.0576225	0	0.276211
K00-K14 Diseases of oral cavity, salivary glands and jaws	Lower MVPA	K11_EMBIMPACT_TEETH	Embedded and impacted teeth	XI Diseases of the digestive system	11211	442522	16	0.00400521	0.153538	1.00 (0.74, 1.36)	0.979189	0	0.99505
K55-K64 Other diseases of intestines	LST	I9_VASCINT	Vascular diseases of the intestine	XI Diseases of the digestive system	1179	420324	103	0.343976	0.181222	1.41 (0.99, 2.01)	0.0576845	0	0.276211
K55-K64 Other diseases of intestines	Lower MVPA	I9_VASCINT	Vascular diseases of the intestine	XI Diseases of the digestive system	1179	420324	16	0.767606	0.47222	2.15 (0.85, 5.44)	0.104051	0	0.60483
K20-K31 Diseases of oesophagus, stomach and duodenum	LST	K11_OTHDISSTOMDUOD	Other diseases of stomach and duodenum	XI Diseases of the digestive system	2162	385082	103	0.243075	0.130232	1.28 (0.99, 1.65)	0.0619757	0	0.291082
K20-K31 Diseases of oesophagus, stomach and duodenum	Lower MVPA	K11_OTHDISSTOMDUOD	Other diseases of stomach and duodenum	XI Diseases of the digestive system	2162	385082	16	0.234994	0.337787	1.26 (0.65, 2.45)	0.486624	0	0.876842
K70-K77 Diseases of liver	LST	NAFLD	Nonalcoholic fatty liver disease	XI Diseases of the digestive system	3006	450727	103	0.242895	0.131396	1.27 (0.99, 1.65)	0.0645206	0	0.297911
K70-K77 Diseases of liver	Lower MVPA	NAFLD	Nonalcoholic fatty liver disease	XI Diseases of the digestive system	3006	450727	16	0.377408	0.324708	1.46 (0.77, 2.76)	0.245113	0	0.739683
K65-K67 Diseases of peritoneum	LST	K11_PERITONITIS	Acute peritonitis	XI Diseases of the digestive system	2148	450101	103	0.240306	0.130358	1.27 (0.98, 1.64)	0.0652675	0	0.297911
K65-K67 Diseases of peritoneum	Lower MVPA	K11_PERITONITIS	Acute peritonitis	XI Diseases of the digestive system	2148	450101	16	-0.420844	0.338051	0.66 (0.34, 1.27)	0.213164	0	0.707393
K80-K87 Disorders of gallbladder, biliary tract and pancreas	LST	ALCOPANCCHRON	Alcohol-induced chronic pancreatitis	XI Diseases of the digestive system	2158	451575	103	0.258424	0.140306	1.29 (0.98, 1.70)	0.065496	0	0.297911
K80-K87 Disorders of gallbladder, biliary tract and pancreas	Lower MVPA	ALCOPANCCHRON	Alcohol-induced chronic pancreatitis	XI Diseases of the digestive system	2158	451575	16	0.80082	0.338253	2.23 (1.15, 4.32)	0.0179079	0	0.369008
K00-K14 Diseases of oral cavity, salivary glands and jaws	LST	K11_MIH_CARIES	Molar incisor enamel hypoplasia, with caries	XI Diseases of the digestive system	208	442838	103	-0.917664	0.504738	0.40 (0.15, 1.07)	0.0690491	0	0.302183
K00-K14 Diseases of oral cavity, salivary glands and jaws	Lower MVPA	K11_MIH_CARIES	Molar incisor enamel hypoplasia, with caries	XI Diseases of the digestive system	208	442838	16	-2.01885	1.12938	0.13 (0.01, 1.21)	0.0738448	0	0.561656
K00-K14 Diseases of oral cavity, salivary glands and jaws	LST	K11_SUPNUM_ONLY	Supernumerary teeth EXCLUDE clefts and syndromes	XI Diseases of the digestive system	138	453595	103	0.917039	0.513484	2.50 (0.91, 6.84)	0.074113	0	0.317706
K00-K14 Diseases of oral cavity, salivary glands and jaws	Lower MVPA	K11_SUPNUM_ONLY	Supernumerary teeth EXCLUDE clefts and syndromes	XI Diseases of the digestive system	138	453595	16	-0.334876	1.32972	0.72 (0.05, 9.69)	0.801165	0	0.97674
K70-K77 Diseases of liver	LST	K11_DISLIVOTH	Other diseases of liver	XI Diseases of the digestive system	6414	440301	103	0.149205	0.0838178	1.16 (0.99, 1.37)	0.0750581	0	0.318971
K70-K77 Diseases of liver	Lower MVPA	K11_DISLIVOTH	Other diseases of liver	XI Diseases of the digestive system	6414	440301	16	0.0897373	0.222444	1.09 (0.71, 1.69)	0.686643	0	0.949243
K55-K64 Other diseases of intestines	LST	K11_ADHE	Intestinal adhesions without obstruction	XI Diseases of the digestive system	2829	360393	103	0.207458	0.118342	1.23 (0.98, 1.55)	0.0795954	0	0.329616
K55-K64 Other diseases of intestines	Lower MVPA	K11_ADHE	Intestinal adhesions without obstruction	XI Diseases of the digestive system	2829	360393	16	-0.0238118	0.373122	0.98 (0.47, 2.03)	0.949115	0	0.994708
K55-K64 Other diseases of intestines	LST	K11_VASCINT	Vascular disorders of the intestines	XI Diseases of the digestive system	2218	360393	103	0.231534	0.133077	1.26 (0.97, 1.64)	0.0818855	0	0.33266
K55-K64 Other diseases of intestines	Lower MVPA	K11_VASCINT	Vascular disorders of the intestines	XI Diseases of the digestive system	2218	360393	16	0.296225	0.345158	1.34 (0.68, 2.65)	0.390766	0	0.838054
K80-K87 Disorders of gallbladder, biliary tract and pancreas	LST	K11_CHRONPANC	Chronic pancreatitis	XI Diseases of the digestive system	4222	397583	103	0.167634	0.0968888	1.18 (0.98, 1.43)	0.0836004	0	0.33266
K80-K87 Disorders of gallbladder, biliary tract and pancreas	Lower MVPA	K11_CHRONPANC	Chronic pancreatitis	XI Diseases of the digestive system	4222	397583	16	0.747207	0.242602	2.11 (1.31, 3.40)	0.00207024	0	0.187303
K70-K77 Diseases of liver	LST	K11_OTHINFLIV	Other inflammatory liver diseases	XI Diseases of the digestive system	2238	440301	103	0.240643	0.13974	1.27 (0.97, 1.67)	0.0850549	0	0.334946
K70-K77 Diseases of liver	Lower MVPA	K11_OTHINFLIV	Other inflammatory liver diseases	XI Diseases of the digestive system	2238	440301	16	0.218643	0.336996	1.24 (0.64, 2.41)	0.516468	0	0.884174
K00-K14 Diseases of oral cavity, salivary glands and jaws	LST	K11_DISTAL_BITE	Distal bite	XI Diseases of the digestive system	1269	452464	103	0.333762	0.194121	1.40 (0.95, 2.04)	0.0855505	0	0.335756
K00-K14 Diseases of oral cavity, salivary glands and jaws	Lower MVPA	K11_DISTAL_BITE	Distal bite	XI Diseases of the digestive system	1269	452464	16	-0.269548	0.454173	0.76 (0.31, 1.86)	0.552852	0	0.895086
K70-K77 Diseases of liver	LST	K11_TOXLIV	Toxic liver disease	XI Diseases of the digestive system	464	440301	103	0.475732	0.279847	1.61 (0.93, 2.78)	0.0891361	0	0.346591
K70-K77 Diseases of liver	Lower MVPA	K11_TOXLIV	Toxic liver disease	XI Diseases of the digestive system	464	440301	16	0.244087	0.725974	1.28 (0.31, 5.30)	0.736705	0	0.952025
K00-K14 Diseases of oral cavity, salivary glands and jaws	LST	K11_APHTA_RECUR_INCLAVO	Recurring oral aphthae, including avohilmo	XI Diseases of the digestive system	4678	449055	103	0.151958	0.0898722	1.16 (0.98, 1.39)	0.0908713	0	0.349709
K00-K14 Diseases of oral cavity, salivary glands and jaws	Lower MVPA	K11_APHTA_RECUR_INCLAVO	Recurring oral aphthae, including avohilmo	XI Diseases of the digestive system	4678	449055	16	-0.0869556	0.229851	0.92 (0.58, 1.44)	0.705198	0	0.951523
K00-K14 Diseases of oral cavity, salivary glands and jaws	LST	K11_IMPACTED_TEETH	Impacted teeth	XI Diseases of the digestive system	7560	446173	103	0.118764	0.0715903	1.13 (0.98, 1.30)	0.0971278	0	0.359388
K00-K14 Diseases of oral cavity, salivary glands and jaws	Lower MVPA	K11_IMPACTED_TEETH	Impacted teeth	XI Diseases of the digestive system	7560	446173	16	0.0162029	0.185574	1.02 (0.71, 1.46)	0.930423	0	0.991293
K80-K87 Disorders of gallbladder, biliary tract and pancreas	LST	K11_CHOLANGI	Cholangitis (primary sclerosing, PSC)	XI Diseases of the digestive system	2068	397583	103	0.220525	0.132967	1.25 (0.96, 1.62)	0.0972166	0	0.359388
K80-K87 Disorders of gallbladder, biliary tract and pancreas	Lower MVPA	K11_CHOLANGI	Cholangitis (primary sclerosing, PSC)	XI Diseases of the digestive system	2068	397583	16	-0.0408688	0.345334	0.96 (0.49, 1.89)	0.905794	0	0.98853
K50-K52 Noninfective enteritis and colitis	LST	ULCERPROCT	Ulcerative proctitis	XI Diseases of the digestive system	2158	432380	103	0.209045	0.130435	1.23 (0.95, 1.59)	0.109005	0	0.385891
K50-K52 Noninfective enteritis and colitis	Lower MVPA	ULCERPROCT	Ulcerative proctitis	XI Diseases of the digestive system	2158	432380	16	-0.264036	0.427977	0.77 (0.33, 1.78)	0.537275	0	0.890208
K70-K77 Diseases of liver	LST	K11_ALCOLIV	Alcoholic liver disease	XI Diseases of the digestive system	3330	440301	103	0.169283	0.111537	1.18 (0.95, 1.47)	0.129085	0	0.425479
K70-K77 Diseases of liver	Lower MVPA	K11_ALCOLIV	Alcoholic liver disease	XI Diseases of the digestive system	3330	440301	16	-0.261362	0.272632	0.77 (0.45, 1.31)	0.337729	0	0.807449
K50-K52 Noninfective enteritis and colitis	LST	ULCERNAS	Ulcerative colitis, NAS	XI Diseases of the digestive system	5473	432380	103	0.134589	0.0888252	1.14 (0.96, 1.36)	0.129718	0	0.425545
K50-K52 Noninfective enteritis and colitis	Lower MVPA	ULCERNAS	Ulcerative colitis, NAS	XI Diseases of the digestive system	5473	432380	16	0.201142	0.2757	1.22 (0.71, 2.10)	0.465654	0	0.860017
K40-K46 Hernia	LST	K11_UMBHER	Umbilical hernia	XI Diseases of the digestive system	10575	387841	103	0.113839	0.0752334	1.12 (0.97, 1.30)	0.130241	0	0.426379
K40-K46 Hernia	Lower MVPA	K11_UMBHER	Umbilical hernia	XI Diseases of the digestive system	10575	387841	16	0.133343	0.331832	1.14 (0.60, 2.19)	0.687803	0	0.949243
K00-K14 Diseases of oral cavity, salivary glands and jaws	LST	K11_DEEP_BITE	Deep bite	XI Diseases of the digestive system	4210	449523	103	-0.140962	0.094125	0.87 (0.72, 1.04)	0.134236	0	0.431672
K00-K14 Diseases of oral cavity, salivary glands and jaws	Lower MVPA	K11_DEEP_BITE	Deep bite	XI Diseases of the digestive system	4210	449523	16	-0.117396	0.345739	0.89 (0.45, 1.75)	0.734194	0	0.952025
K00-K14 Diseases of oral cavity, salivary glands and jaws	LST	K11_HYPOPLASIA_ENAMEL	Hypoplasia of dental enamel	XI Diseases of the digestive system	239	452881	103	-0.746747	0.499093	0.47 (0.18, 1.26)	0.134599	0	0.431672
K00-K14 Diseases of oral cavity, salivary glands and jaws	Lower MVPA	K11_HYPOPLASIA_ENAMEL	Hypoplasia of dental enamel	XI Diseases of the digestive system	239	452881	16	-2.22166	1.06081	0.11 (0.01, 0.87)	0.0362333	0	0.424619
K55-K64 Other diseases of intestines	LST	K11_ILEUS	Paralytic ileus and intestinal obstruction	XI Diseases of the digestive system	10403	360393	103	0.0896592	0.0604204	1.09 (0.97, 1.23)	0.13783	0	0.437139
K55-K64 Other diseases of intestines	Lower MVPA	K11_ILEUS	Paralytic ileus and intestinal obstruction	XI Diseases of the digestive system	10403	360393	16	0.214567	0.156771	1.24 (0.91, 1.69)	0.171105	0	0.666959
K00-K14 Diseases of oral cavity, salivary glands and jaws	LST	K11_HYPO_ONLY	Tooth agenesis EXCLUDE clefts and syndromes	XI Diseases of the digestive system	1337	451313	103	-0.244659	0.166276	0.78 (0.57, 1.08)	0.141181	0	0.441256
K00-K14 Diseases of oral cavity, salivary glands and jaws	Lower MVPA	K11_HYPO_ONLY	Tooth agenesis EXCLUDE clefts and syndromes	XI Diseases of the digestive system	1337	451313	16	-0.0175249	0.431085	0.98 (0.42, 2.29)	0.967572	0	0.994708
K20-K31 Diseases of oesophagus, stomach and duodenum	LST	K11_GULC	Gastric ulcer	XI Diseases of the digestive system	7012	385082	103	0.122412	0.0832779	1.13 (0.96, 1.33)	0.141582	0	0.441706
K20-K31 Diseases of oesophagus, stomach and duodenum	Lower MVPA	K11_GULC	Gastric ulcer	XI Diseases of the digestive system	7012	385082	16	0.0649865	0.189853	1.07 (0.74, 1.55)	0.732127	0	0.952025
K50-K52 Noninfective enteritis and colitis	LST	CHRONLARGE	Crohn's disease of large intestine	XI Diseases of the digestive system	1870	432380	103	-0.201624	0.139706	0.82 (0.62, 1.07)	0.148963	0	0.457263
K50-K52 Noninfective enteritis and colitis	Lower MVPA	CHRONLARGE	Crohn's disease of large intestine	XI Diseases of the digestive system	1870	432380	16	0.214688	0.362205	1.24 (0.61, 2.52)	0.553365	0	0.895086
K00-K14 Diseases of oral cavity, salivary glands and jaws	LST	K11_MN_RETRGN	Mandibular retrognathia	XI Diseases of the digestive system	2354	451379	103	-0.177052	0.124841	0.84 (0.66, 1.07)	0.156127	0	0.465204
K00-K14 Diseases of oral cavity, salivary glands and jaws	Lower MVPA	K11_MN_RETRGN	Mandibular retrognathia	XI Diseases of the digestive system	2354	451379	16	-0.291282	0.324057	0.75 (0.40, 1.41)	0.368727	0	0.822102
K00-K14 Diseases of oral cavity, salivary glands and jaws	LST	K11_SUPNUM_ONLY_INCLAVO	Supernumerary teeth EXCLUDE clefts and syndromes , including avohilmo	XI Diseases of the digestive system	306	453016	103	0.476036	0.345044	1.61 (0.82, 3.17)	0.167698	0	0.479119
K00-K14 Diseases of oral cavity, salivary glands and jaws	Lower MVPA	K11_SUPNUM_ONLY_INCLAVO	Supernumerary teeth EXCLUDE clefts and syndromes , including avohilmo	XI Diseases of the digestive system	306	453016	16	-0.717204	0.896312	0.49 (0.08, 2.83)	0.423611	0	0.841854
K00-K14 Diseases of oral cavity, salivary glands and jaws	LST	K11_ORAL_LEUCOPLAC_RELAT	Oral leukoplakia and related diseases	XI Diseases of the digestive system	1778	451955	103	0.196848	0.143376	1.22 (0.92, 1.61)	0.169768	0	0.480777
K00-K14 Diseases of oral cavity, salivary glands and jaws	Lower MVPA	K11_ORAL_LEUCOPLAC_RELAT	Oral leukoplakia and related diseases	XI Diseases of the digestive system	1778	451955	16	-0.483794	0.381905	0.62 (0.29, 1.30)	0.20523	0	0.701649
K70-K77 Diseases of liver	LST	K11_HEPFAIL	Hepatic failure, not elsewhere classified	XI Diseases of the digestive system	1123	440301	103	0.258598	0.192283	1.30 (0.89, 1.89)	0.178664	0	0.495706
K70-K77 Diseases of liver	Lower MVPA	K11_HEPFAIL	Hepatic failure, not elsewhere classified	XI Diseases of the digestive system	1123	440301	16	-0.593831	0.556944	0.55 (0.19, 1.65)	0.28632	0	0.769576
K00-K14 Diseases of oral cavity, salivary glands and jaws	LST	DENTAL_TMD_FIBRO	TMD muscular pain linked with fibromyalgia	XI Diseases of the digestive system	286	453447	103	0.454009	0.356035	1.57 (0.78, 3.16)	0.202245	0	0.529927
K00-K14 Diseases of oral cavity, salivary glands and jaws	Lower MVPA	DENTAL_TMD_FIBRO	TMD muscular pain linked with fibromyalgia	XI Diseases of the digestive system	286	453447	16	0.766277	0.924417	2.15 (0.35, 13.17)	0.407144	0	0.838054
K65-K67 Diseases of peritoneum	LST	K11_PERITON	Diseases of peritoneum	XI Diseases of the digestive system	3632	450101	103	0.126796	0.101975	1.14 (0.93, 1.39)	0.213717	0	0.545073
K65-K67 Diseases of peritoneum	Lower MVPA	K11_PERITON	Diseases of peritoneum	XI Diseases of the digestive system	3632	450101	16	-0.369079	0.280905	0.69 (0.40, 1.20)	0.188882	0	0.680687
K90-K93 Other diseases of the digestive system	LST	K11_MALABSORB	Intestinal malabsorption	XI Diseases of the digestive system	1514	433899	103	-0.199029	0.161394	0.82 (0.60, 1.12)	0.217506	0	0.549036
K90-K93 Other diseases of the digestive system	Lower MVPA	K11_MALABSORB	Intestinal malabsorption	XI Diseases of the digestive system	1514	433899	16	-0.589754	0.402346	0.55 (0.25, 1.22)	0.142706	0	0.635696
K40-K46 Hernia	LST	K11_VENTHER	Ventral hernia	XI Diseases of the digestive system	9263	387841	103	0.0805517	0.065996	1.08 (0.95, 1.23)	0.222255	0	0.555314
K40-K46 Hernia	Lower MVPA	K11_VENTHER	Ventral hernia	XI Diseases of the digestive system	9263	387841	16	-0.131658	0.173726	0.88 (0.62, 1.23)	0.44854	0	0.854899
K00-K14 Diseases of oral cavity, salivary glands and jaws	LST	K11_MISS_TEETH_ACCID_EXTR_PAROD	Missing teeth due to accident, extraction or parodontitis	XI Diseases of the digestive system	4112	288472	103	0.11232	0.0948773	1.12 (0.93, 1.35)	0.236476	0	0.571033
K00-K14 Diseases of oral cavity, salivary glands and jaws	Lower MVPA	K11_MISS_TEETH_ACCID_EXTR_PAROD	Missing teeth due to accident, extraction or parodontitis	XI Diseases of the digestive system	4112	288472	16	-0.179688	0.246173	0.84 (0.52, 1.35)	0.465437	0	0.860017
K40-K46 Hernia	LST	K11_OTHABDHER	Other and unspecified abdominal hernia	XI Diseases of the digestive system	1307	387841	103	0.206813	0.174716	1.23 (0.87, 1.73)	0.236528	0	0.571033
K40-K46 Hernia	Lower MVPA	K11_OTHABDHER	Other and unspecified abdominal hernia	XI Diseases of the digestive system	1307	387841	16	-0.0983209	0.433641	0.91 (0.39, 2.12)	0.820631	0	0.98003
K50-K52 Noninfective enteritis and colitis	LST	CHRONNAS	Crohn's disease NAS	XI Diseases of the digestive system	2364	432380	103	-0.150345	0.128635	0.86 (0.67, 1.11)	0.242494	0	0.575757
K50-K52 Noninfective enteritis and colitis	Lower MVPA	CHRONNAS	Crohn's disease NAS	XI Diseases of the digestive system	2364	432380	16	-0.0554248	0.331138	0.95 (0.49, 1.81)	0.867074	0	0.986929
K00-K14 Diseases of oral cavity, salivary glands and jaws	LST	K11_TEETH_HARD_NOS	Disease of hard tissues of teeth, NOS	XI Diseases of the digestive system	230	288472	103	-0.476238	0.417211	0.62 (0.27, 1.41)	0.25367	0	0.592471
K00-K14 Diseases of oral cavity, salivary glands and jaws	Lower MVPA	K11_TEETH_HARD_NOS	Disease of hard tissues of teeth, NOS	XI Diseases of the digestive system	230	288472	16	-1.14522	1.03085	0.32 (0.04, 2.40)	0.26659	0	0.752285
K00-K14 Diseases of oral cavity, salivary glands and jaws	LST	K11_GINGIVA	Other disorders of gingiva or/and edentulous alveolar ridge	XI Diseases of the digestive system	1659	288472	103	0.170812	0.157392	1.19 (0.87, 1.61)	0.277802	0	0.62379
K00-K14 Diseases of oral cavity, salivary glands and jaws	Lower MVPA	K11_GINGIVA	Other disorders of gingiva or/and edentulous alveolar ridge	XI Diseases of the digestive system	1659	288472	16	0.172235	0.38523	1.19 (0.56, 2.53)	0.654806	0	0.942399
K55-K64 Other diseases of intestines	LST	K11_HAEMORR	Haemorrhoids and perianal venous thrombosis	XI Diseases of the digestive system	11749	360393	103	0.0742406	0.0690318	1.08 (0.94, 1.23)	0.282171	0	0.628969
K55-K64 Other diseases of intestines	Lower MVPA	K11_HAEMORR	Haemorrhoids and perianal venous thrombosis	XI Diseases of the digestive system	11749	360393	16	0.287528	0.242937	1.33 (0.83, 2.15)	0.23659	0	0.732611
K55-K64 Other diseases of intestines	LST	K11_OTHFUNC	Other functional intestinal disorders	XI Diseases of the digestive system	20342	360393	103	0.0500865	0.0482068	1.05 (0.96, 1.16)	0.298808	0	0.640463
K55-K64 Other diseases of intestines	Lower MVPA	K11_OTHFUNC	Other functional intestinal disorders	XI Diseases of the digestive system	20342	360393	16	0.228039	0.113507	1.26 (1.01, 1.57)	0.0445342	0	0.46117
K20-K31 Diseases of oesophagus, stomach and duodenum	LST	K11_DISOESINOTH	Disorders of oesophagus in diseases classified elsewhere	XI Diseases of the digestive system	620	385082	103	-0.251478	0.242453	0.78 (0.48, 1.25)	0.299632	0	0.641429
K20-K31 Diseases of oesophagus, stomach and duodenum	Lower MVPA	K11_DISOESINOTH	Disorders of oesophagus in diseases classified elsewhere	XI Diseases of the digestive system	620	385082	16	0.362353	0.62884	1.44 (0.42, 4.93)	0.564464	0	0.898439
K90-K93 Other diseases of the digestive system	LST	K11_COELIAC	Coeliac disease	XI Diseases of the digestive system	4568	433899	103	-0.132883	0.128773	0.88 (0.68, 1.13)	0.30211	0	0.644303
K90-K93 Other diseases of the digestive system	Lower MVPA	K11_COELIAC	Coeliac disease	XI Diseases of the digestive system	4568	433899	16	0.244878	0.294418	1.28 (0.72, 2.27)	0.405557	0	0.838054
K00-K14 Diseases of oral cavity, salivary glands and jaws	LST	K11_ORAL_LEUCOPLAC_RELAT_INCLAVO	Oral leukoplakia and related diseases, including avohilmo	XI Diseases of the digestive system	2908	450825	103	0.120238	0.118101	1.13 (0.89, 1.42)	0.308632	0	0.648579
K00-K14 Diseases of oral cavity, salivary glands and jaws	Lower MVPA	K11_ORAL_LEUCOPLAC_RELAT_INCLAVO	Oral leukoplakia and related diseases, including avohilmo	XI Diseases of the digestive system	2908	450825	16	-0.142426	0.291118	0.87 (0.49, 1.53)	0.624673	0	0.932129
K00-K14 Diseases of oral cavity, salivary glands and jaws	LST	Q17_CLEFT_AND_CARIES	Caries in Clefts patients	XI Diseases of the digestive system	314	453419	103	0.339365	0.340213	1.40 (0.72, 2.74)	0.318519	0	0.656516
K00-K14 Diseases of oral cavity, salivary glands and jaws	Lower MVPA	Q17_CLEFT_AND_CARIES	Caries in Clefts patients	XI Diseases of the digestive system	314	453419	16	0.0723739	0.883019	1.08 (0.19, 6.07)	0.934677	0	0.991293
K20-K31 Diseases of oesophagus, stomach and duodenum	LST	K11_OESULC_ADVERSE	Ulcer of oesophagus, drug-induced	XI Diseases of the digestive system	160	453573	103	0.519916	0.523186	1.68 (0.60, 4.69)	0.320345	0	0.656789
K20-K31 Diseases of oesophagus, stomach and duodenum	Lower MVPA	K11_OESULC_ADVERSE	Ulcer of oesophagus, drug-induced	XI Diseases of the digestive system	160	453573	16	0.731429	1.23937	2.08 (0.18, 23.58)	0.555082	0	0.89615
K00-K14 Diseases of oral cavity, salivary glands and jaws	LST	K11_SCISS_BITE	Scissor bite	XI Diseases of the digestive system	845	452888	103	-0.206828	0.209624	0.81 (0.54, 1.23)	0.323809	0	0.657952
K00-K14 Diseases of oral cavity, salivary glands and jaws	Lower MVPA	K11_SCISS_BITE	Scissor bite	XI Diseases of the digestive system	845	452888	16	-0.0136583	0.668146	0.99 (0.27, 3.65)	0.983691	0	0.997031
K50-K52 Noninfective enteritis and colitis	LST	ULCERILEO	Ulcerative ileocolitis	XI Diseases of the digestive system	1480	432380	103	0.16243	0.166704	1.18 (0.85, 1.63)	0.329877	0	0.658986
K50-K52 Noninfective enteritis and colitis	Lower MVPA	ULCERILEO	Ulcerative ileocolitis	XI Diseases of the digestive system	1480	432380	16	-0.00248417	0.407291	1.00 (0.45, 2.22)	0.995134	0	0.998199
K50-K52 Noninfective enteritis and colitis	LST	K11_ENERCOLNONINF	Noninfective enteritis and colitis	XI Diseases of the digestive system	21353	432380	103	0.0463257	0.0476639	1.05 (0.95, 1.15)	0.331089	0	0.658986
K50-K52 Noninfective enteritis and colitis	Lower MVPA	K11_ENERCOLNONINF	Noninfective enteritis and colitis	XI Diseases of the digestive system	21353	432380	16	0.0168152	0.155578	1.02 (0.75, 1.38)	0.913931	0	0.990225
K70-K77 Diseases of liver	LST	K11_CHRONHEP	Chronic hepatitis, not elsewhere classified	XI Diseases of the digestive system	1089	440301	103	0.188077	0.193562	1.21 (0.83, 1.76)	0.331218	0	0.658986
K70-K77 Diseases of liver	Lower MVPA	K11_CHRONHEP	Chronic hepatitis, not elsewhere classified	XI Diseases of the digestive system	1089	440301	16	0.473679	0.54847	1.61 (0.55, 4.71)	0.387788	0	0.837447
K00-K14 Diseases of oral cavity, salivary glands and jaws	LST	K11_ORALCYST	Cysts of oral region, not elsewhere classified	XI Diseases of the digestive system	1522	288472	103	-0.146794	0.155004	0.86 (0.64, 1.17)	0.343624	0	0.671238
K00-K14 Diseases of oral cavity, salivary glands and jaws	Lower MVPA	K11_ORALCYST	Cysts of oral region, not elsewhere classified	XI Diseases of the digestive system	1522	288472	16	0.374431	0.40212	1.45 (0.66, 3.20)	0.35178	0	0.811952
K90-K93 Other diseases of the digestive system	LST	K11_OTHDISDIG	Other diseases of the digestive system	XI Diseases of the digestive system	12913	433899	103	0.0507002	0.0542349	1.05 (0.95, 1.17)	0.349878	0	0.678826
K90-K93 Other diseases of the digestive system	Lower MVPA	K11_OTHDISDIG	Other diseases of the digestive system	XI Diseases of the digestive system	12913	433899	16	0.0888318	0.140725	1.09 (0.83, 1.44)	0.527881	0	0.885837
K20-K31 Diseases of oesophagus, stomach and duodenum	LST	DUODENAL_ULCER_UNSPE_ACUTE_CHRONIC_WO_HAEMORRHAGE_PERFORATION	Duodenal ulcer - Unspecified as acute or chronic, without haemorrhage or perforation, drug-induced	XI Diseases of the digestive system	123	453610	103	0.505586	0.541877	1.66 (0.57, 4.80)	0.350806	0	0.679094
K20-K31 Diseases of oesophagus, stomach and duodenum	Lower MVPA	DUODENAL_ULCER_UNSPE_ACUTE_CHRONIC_WO_HAEMORRHAGE_PERFORATION	Duodenal ulcer - Unspecified as acute or chronic, without haemorrhage or perforation, drug-induced	XI Diseases of the digestive system	123	453610	16	-0.99585	1.76216	0.37 (0.01, 11.68)	0.571985	0	0.901186
K00-K14 Diseases of oral cavity, salivary glands and jaws	LST	K11_MANDIBULAR_HYPOPL	Mandibular hypoplasia	XI Diseases of the digestive system	204	453529	103	0.403224	0.435021	1.50 (0.64, 3.51)	0.353976	0	0.682774
K00-K14 Diseases of oral cavity, salivary glands and jaws	Lower MVPA	K11_MANDIBULAR_HYPOPL	Mandibular hypoplasia	XI Diseases of the digestive system	204	453529	16	-1.58808	1.09306	0.20 (0.02, 1.74)	0.146257	0	0.637174
K55-K64 Other diseases of intestines	LST	K11_OTHILEUS	Other or unspecified ileus, impaction or obstruction	XI Diseases of the digestive system	7122	360393	103	0.0666247	0.0730543	1.07 (0.93, 1.23)	0.361775	0	0.684978
K55-K64 Other diseases of intestines	Lower MVPA	K11_OTHILEUS	Other or unspecified ileus, impaction or obstruction	XI Diseases of the digestive system	7122	360393	16	0.144692	0.188638	1.16 (0.80, 1.67)	0.443061	0	0.854899
K00-K14 Diseases of oral cavity, salivary glands and jaws	LST	K11_CROSSBITE	Crossbite	XI Diseases of the digestive system	2406	451327	103	0.121279	0.132994	1.13 (0.87, 1.47)	0.361815	0	0.684978
K00-K14 Diseases of oral cavity, salivary glands and jaws	Lower MVPA	K11_CROSSBITE	Crossbite	XI Diseases of the digestive system	2406	451327	16	-0.69298	0.365153	0.50 (0.24, 1.02)	0.0577253	0	0.511494
K00-K14 Diseases of oral cavity, salivary glands and jaws	LST	K11_ORAL_LICHEN_PLANUS	Oral lichen ruber planus	XI Diseases of the digestive system	697	453036	103	0.206768	0.228716	1.23 (0.79, 1.93)	0.365976	0	0.688854
K00-K14 Diseases of oral cavity, salivary glands and jaws	Lower MVPA	K11_ORAL_LICHEN_PLANUS	Oral lichen ruber planus	XI Diseases of the digestive system	697	453036	16	0.346699	0.592948	1.41 (0.44, 4.52)	0.558747	0	0.897129
K20-K31 Diseases of oesophagus, stomach and duodenum	LST	K11_GJULC	Gastrojejunal ulcer	XI Diseases of the digestive system	404	385082	103	0.273994	0.305213	1.32 (0.72, 2.39)	0.369338	0	0.689351
K20-K31 Diseases of oesophagus, stomach and duodenum	Lower MVPA	K11_GJULC	Gastrojejunal ulcer	XI Diseases of the digestive system	404	385082	16	-0.442935	0.779338	0.64 (0.14, 2.96)	0.569799	0	0.901087
K00-K14 Diseases of oral cavity, salivary glands and jaws	LST	K11_EROSION	Erosion of teeth	XI Diseases of the digestive system	496	105370	103	-0.228799	0.272831	0.80 (0.47, 1.36)	0.401687	0	0.714387
K00-K14 Diseases of oral cavity, salivary glands and jaws	Lower MVPA	K11_EROSION	Erosion of teeth	XI Diseases of the digestive system	496	105370	16	0.0636246	0.706514	1.07 (0.27, 4.26)	0.928244	0	0.991293
K20-K31 Diseases of oesophagus, stomach and duodenum	LST	K11_ACHAL	Achalasia of cardia	XI Diseases of the digestive system	581	385082	103	0.215512	0.257228	1.24 (0.75, 2.05)	0.402128	0	0.714387
K20-K31 Diseases of oesophagus, stomach and duodenum	Lower MVPA	K11_ACHAL	Achalasia of cardia	XI Diseases of the digestive system	581	385082	16	0.278679	0.648688	1.32 (0.37, 4.71)	0.667484	0	0.942815
K40-K46 Hernia	LST	K11_HERNIA	Hernia	XI Diseases of the digestive system	65892	387841	103	0.0249985	0.0299996	1.03 (0.97, 1.09)	0.404679	0	0.715945
K40-K46 Hernia	Lower MVPA	K11_HERNIA	Hernia	XI Diseases of the digestive system	65892	387841	16	-0.0126603	0.144364	0.99 (0.74, 1.31)	0.930118	0	0.991293
K80-K87 Disorders of gallbladder, biliary tract and pancreas	LST	K11_PANCOTH	Other diseases of pancreas	XI Diseases of the digestive system	2350	397583	103	0.108785	0.132748	1.11 (0.86, 1.45)	0.412512	0	0.718448
K80-K87 Disorders of gallbladder, biliary tract and pancreas	Lower MVPA	K11_PANCOTH	Other diseases of pancreas	XI Diseases of the digestive system	2350	397583	16	0.927365	0.376442	2.53 (1.21, 5.29)	0.0137588	0	0.338539
K00-K14 Diseases of oral cavity, salivary glands and jaws	LST	K11_MAXIL_HYPOPL	Maxillary hypoplasia	XI Diseases of the digestive system	104	453629	103	0.472941	0.588702	1.60 (0.51, 5.09)	0.421765	0	0.721271
K00-K14 Diseases of oral cavity, salivary glands and jaws	Lower MVPA	K11_MAXIL_HYPOPL	Maxillary hypoplasia	XI Diseases of the digestive system	104	453629	16	-0.558839	1.53009	0.57 (0.03, 11.47)	0.714937	0	0.951523
K00-K14 Diseases of oral cavity, salivary glands and jaws	LST	K11_RETROG_MAXILLAE	Maxillary retrognathism	XI Diseases of the digestive system	598	453135	103	-0.197228	0.246849	0.82 (0.51, 1.33)	0.424301	0	0.721438
K00-K14 Diseases of oral cavity, salivary glands and jaws	Lower MVPA	K11_RETROG_MAXILLAE	Maxillary retrognathism	XI Diseases of the digestive system	598	453135	16	-0.379486	0.640466	0.68 (0.19, 2.40)	0.553506	0	0.895086
K50-K52 Noninfective enteritis and colitis	LST	K11_UC_STRICT2	Ulcerative colitis (strict definition, require KELA, min 2 HDR)	XI Diseases of the digestive system	6435	446419	103	0.069448	0.0894752	1.07 (0.90, 1.28)	0.437648	0	0.730845
K50-K52 Noninfective enteritis and colitis	Lower MVPA	K11_UC_STRICT2	Ulcerative colitis (strict definition, require KELA, min 2 HDR)	XI Diseases of the digestive system	6435	446419	16	0.00913055	0.367067	1.01 (0.49, 2.07)	0.980155	0	0.995208
K20-K31 Diseases of oesophagus, stomach and duodenum	LST	K11_FISTULA	Colonic or urogenital fistula	XI Diseases of the digestive system	10792	442941	103	0.0559862	0.0727083	1.06 (0.92, 1.22)	0.441294	0	0.732039
K20-K31 Diseases of oesophagus, stomach and duodenum	Lower MVPA	K11_FISTULA	Colonic or urogenital fistula	XI Diseases of the digestive system	10792	442941	16	-0.227601	0.19333	0.80 (0.55, 1.16)	0.23909	0	0.732611
K55-K64 Other diseases of intestines	LST	K11_PARALIL	Paralytic ileus	XI Diseases of the digestive system	1252	360393	103	0.129158	0.171003	1.14 (0.81, 1.59)	0.45007	0	0.737917
K55-K64 Other diseases of intestines	Lower MVPA	K11_PARALIL	Paralytic ileus	XI Diseases of the digestive system	1252	360393	16	-0.287829	0.444117	0.75 (0.31, 1.79)	0.516925	0	0.884174
K00-K14 Diseases of oral cavity, salivary glands and jaws	LST	K11_MESIAL_BITE	Mesial bite	XI Diseases of the digestive system	307	453426	103	-0.25577	0.344202	0.77 (0.39, 1.52)	0.457432	0	0.746747
K00-K14 Diseases of oral cavity, salivary glands and jaws	Lower MVPA	K11_MESIAL_BITE	Mesial bite	XI Diseases of the digestive system	307	453426	16	0.0630117	1.18718	1.07 (0.10, 10.91)	0.957671	0	0.994708
K40-K46 Hernia	LST	K11_HERING	Inguinal hernia	XI Diseases of the digestive system	38606	387841	103	-0.0281116	0.0389036	0.97 (0.90, 1.05)	0.469928	0	0.753551
K40-K46 Hernia	Lower MVPA	K11_HERING	Inguinal hernia	XI Diseases of the digestive system	38606	387841	16	-0.158049	0.181322	0.85 (0.60, 1.22)	0.3834	0	0.83672
K55-K64 Other diseases of intestines	LST	K11_VOLVU	Volvulus	XI Diseases of the digestive system	841	360393	103	0.146219	0.20956	1.16 (0.77, 1.75)	0.485339	0	0.761181
K55-K64 Other diseases of intestines	Lower MVPA	K11_VOLVU	Volvulus	XI Diseases of the digestive system	841	360393	16	0.411379	0.540612	1.51 (0.52, 4.35)	0.446687	0	0.854899
K50-K52 Noninfective enteritis and colitis	LST	K11_OTHENTERCOL	Other noninfective gastroenteritis and colitis	XI Diseases of the digestive system	9990	432380	103	0.0409139	0.0610184	1.04 (0.92, 1.17)	0.502528	0	0.767863
K50-K52 Noninfective enteritis and colitis	Lower MVPA	K11_OTHENTERCOL	Other noninfective gastroenteritis and colitis	XI Diseases of the digestive system	9990	432380	16	0.0465182	0.158226	1.05 (0.77, 1.43)	0.768759	0	0.962488
K20-K31 Diseases of oesophagus, stomach and duodenum	LST	K11_ALCGASTR	Alcoholic gastritis	XI Diseases of the digestive system	499	385082	103	0.184347	0.283663	1.20 (0.69, 2.10)	0.515769	0	0.777725
K20-K31 Diseases of oesophagus, stomach and duodenum	Lower MVPA	K11_ALCGASTR	Alcoholic gastritis	XI Diseases of the digestive system	499	385082	16	1.50202	0.702018	4.49 (1.13, 17.78)	0.0323892	0	0.424619
K00-K14 Diseases of oral cavity, salivary glands and jaws	LST	K11_GINGIV_HYPERPLAS	Gingival hyperplasia	XI Diseases of the digestive system	1032	288472	103	0.124038	0.198	1.13 (0.77, 1.67)	0.531017	0	0.785677
K00-K14 Diseases of oral cavity, salivary glands and jaws	Lower MVPA	K11_GINGIV_HYPERPLAS	Gingival hyperplasia	XI Diseases of the digestive system	1032	288472	16	0.484587	0.48776	1.62 (0.62, 4.22)	0.320469	0	0.796078
K00-K14 Diseases of oral cavity, salivary glands and jaws	LST	K11_HYPOPLASIA_ENAMEL_INCLAVO	Hypoplasia of dental enamel , including avohilmo	XI Diseases of the digestive system	783	452950	103	-0.141553	0.22709	0.87 (0.56, 1.35)	0.533064	0	0.787232
K00-K14 Diseases of oral cavity, salivary glands and jaws	Lower MVPA	K11_HYPOPLASIA_ENAMEL_INCLAVO	Hypoplasia of dental enamel , including avohilmo	XI Diseases of the digestive system	783	452950	16	-0.854267	0.588852	0.43 (0.13, 1.35)	0.146854	0	0.637174
K00-K14 Diseases of oral cavity, salivary glands and jaws	LST	K11_EMBED_TEETH	Embedded teeth, including avohilmo	XI Diseases of the digestive system	3378	450355	103	0.0687747	0.111209	1.07 (0.86, 1.33)	0.536294	0	0.789373
K00-K14 Diseases of oral cavity, salivary glands and jaws	Lower MVPA	K11_EMBED_TEETH	Embedded teeth, including avohilmo	XI Diseases of the digestive system	3378	450355	16	0.218226	0.298788	1.24 (0.69, 2.23)	0.465164	0	0.860017
K00-K14 Diseases of oral cavity, salivary glands and jaws	LST	K11_ATTRITION	Excessive attrition of teeth	XI Diseases of the digestive system	18610	105370	103	0.0313698	0.0533142	1.03 (0.93, 1.15)	0.556268	0	0.804914
K00-K14 Diseases of oral cavity, salivary glands and jaws	Lower MVPA	K11_ATTRITION	Excessive attrition of teeth	XI Diseases of the digestive system	18610	105370	16	-0.0113502	0.147141	0.99 (0.74, 1.32)	0.938514	0	0.991293
K00-K14 Diseases of oral cavity, salivary glands and jaws	LST	K11_OPEN_BITE	Open bite	XI Diseases of the digestive system	1728	452005	103	-0.0866419	0.150906	0.92 (0.68, 1.23)	0.56587	0	0.810109
K00-K14 Diseases of oral cavity, salivary glands and jaws	Lower MVPA	K11_OPEN_BITE	Open bite	XI Diseases of the digestive system	1728	452005	16	0.408963	0.37827	1.51 (0.72, 3.16)	0.279635	0	0.764169
K00-K14 Diseases of oral cavity, salivary glands and jaws	LST	K11_MIH	Molar incisor enamel hypoplasia	XI Diseases of the digestive system	852	452881	103	-0.123558	0.22054	0.88 (0.57, 1.36)	0.575309	0	0.813956
K00-K14 Diseases of oral cavity, salivary glands and jaws	Lower MVPA	K11_MIH	Molar incisor enamel hypoplasia	XI Diseases of the digestive system	852	452881	16	-1.00262	0.546696	0.37 (0.13, 1.07)	0.06666	0	0.549826
K50-K52 Noninfective enteritis and colitis	LST	ULCERENTER	Ulcerative enterocolitis	XI Diseases of the digestive system	1091	432380	103	0.093992	0.185822	1.10 (0.76, 1.58)	0.612985	0	0.843546
K50-K52 Noninfective enteritis and colitis	Lower MVPA	ULCERENTER	Ulcerative enterocolitis	XI Diseases of the digestive system	1091	432380	16	-0.391781	0.652097	0.68 (0.19, 2.43)	0.547971	0	0.895086
K00-K14 Diseases of oral cavity, salivary glands and jaws	LST	K11_MAXIL_PROGN	Maxillary prognathism	XI Diseases of the digestive system	170	453563	103	0.250674	0.501086	1.28 (0.48, 3.43)	0.616891	0	0.844142
K00-K14 Diseases of oral cavity, salivary glands and jaws	Lower MVPA	K11_MAXIL_PROGN	Maxillary prognathism	XI Diseases of the digestive system	170	453563	16	1.1334	1.19405	3.11 (0.30, 32.26)	0.342514	0	0.809363
K55-K64 Other diseases of intestines	LST	K11_CONSTIPATION	Constipation	XI Diseases of the digestive system	44590	409143	103	0.0190934	0.0386336	1.02 (0.94, 1.10)	0.621153	0	0.847015
K55-K64 Other diseases of intestines	Lower MVPA	K11_CONSTIPATION	Constipation	XI Diseases of the digestive system	44590	409143	16	-0.0700867	0.0918371	0.93 (0.78, 1.12)	0.445366	0	0.854899
K00-K14 Diseases of oral cavity, salivary glands and jaws	LST	K11_MN_PROGN	Mandibular prognathia	XI Diseases of the digestive system	474	453259	103	-0.147629	0.306924	0.86 (0.47, 1.57)	0.63052	0	0.850065
K00-K14 Diseases of oral cavity, salivary glands and jaws	Lower MVPA	K11_MN_PROGN	Mandibular prognathia	XI Diseases of the digestive system	474	453259	16	0.58055	0.925759	1.79 (0.29, 10.97)	0.530589	0	0.88724
K20-K31 Diseases of oesophagus, stomach and duodenum	LST	K11_PERFOES	Perforation of oesophagus	XI Diseases of the digestive system	144	385082	103	0.237058	0.502	1.27 (0.47, 3.39)	0.636764	0	0.851827
K20-K31 Diseases of oesophagus, stomach and duodenum	Lower MVPA	K11_PERFOES	Perforation of oesophagus	XI Diseases of the digestive system	144	385082	16	1.81034	1.30421	6.11 (0.47, 78.77)	0.165114	0	0.661612
K00-K14 Diseases of oral cavity, salivary glands and jaws	LST	K11_ANOMALI_DENTAL_ARCH_RELATIONS1	Anomalies of dental arch relationship, including avohilmo	XI Diseases of the digestive system	9227	444506	103	-0.0301144	0.0646275	0.97 (0.85, 1.10)	0.641237	0	0.855813
K00-K14 Diseases of oral cavity, salivary glands and jaws	Lower MVPA	K11_ANOMALI_DENTAL_ARCH_RELATIONS1	Anomalies of dental arch relationship, including avohilmo	XI Diseases of the digestive system	9227	444506	16	-0.215041	0.180975	0.81 (0.57, 1.15)	0.234741	0	0.732611
K00-K14 Diseases of oral cavity, salivary glands and jaws	LST	K11_MAXIL_CANINE_FAILED_ERUPT_OBSTRUCTION_TOOTH	Impacted maxillary canine	XI Diseases of the digestive system	268	453465	103	-0.178002	0.398401	0.84 (0.38, 1.83)	0.655026	0	0.86277
K00-K14 Diseases of oral cavity, salivary glands and jaws	Lower MVPA	K11_MAXIL_CANINE_FAILED_ERUPT_OBSTRUCTION_TOOTH	Impacted maxillary canine	XI Diseases of the digestive system	268	453465	16	-0.903072	0.955662	0.41 (0.06, 2.64)	0.344674	0	0.809363
K20-K31 Diseases of oesophagus, stomach and duodenum	LST	K11_OESOBST	Oesophageal obstruction	XI Diseases of the digestive system	1147	385082	103	0.0772618	0.178434	1.08 (0.76, 1.53)	0.665015	0	0.868162
K20-K31 Diseases of oesophagus, stomach and duodenum	Lower MVPA	K11_OESOBST	Oesophageal obstruction	XI Diseases of the digestive system	1147	385082	16	0.738673	0.461898	2.09 (0.85, 5.18)	0.109773	0	0.606029
K20-K31 Diseases of oesophagus, stomach and duodenum	LST	K11_ACUTGASTR	Acute gastritis	XI Diseases of the digestive system	2770	385082	103	-0.0499541	0.118882	0.95 (0.75, 1.20)	0.674341	0	0.873164
K20-K31 Diseases of oesophagus, stomach and duodenum	Lower MVPA	K11_ACUTGASTR	Acute gastritis	XI Diseases of the digestive system	2770	385082	16	0.465924	0.298645	1.59 (0.89, 2.86)	0.11873	0	0.61127
K00-K14 Diseases of oral cavity, salivary glands and jaws	LST	K11_DEPOSITS	Deposits [accretions] on teeth	XI Diseases of the digestive system	2432	288472	103	-0.0501939	0.123861	0.95 (0.75, 1.21)	0.685298	0	0.874556
K00-K14 Diseases of oral cavity, salivary glands and jaws	Lower MVPA	K11_DEPOSITS	Deposits [accretions] on teeth	XI Diseases of the digestive system	2432	288472	16	0.444886	0.371188	1.56 (0.75, 3.23)	0.230704	0	0.731194
K70-K77 Diseases of liver	LST	CHIRBIL_PRIM	Primary biliary cholangitis (PBC)	XI Diseases of the digestive system	691	338286	103	-0.0949366	0.235943	0.91 (0.57, 1.44)	0.687411	0	0.875952
K70-K77 Diseases of liver	Lower MVPA	CHIRBIL_PRIM	Primary biliary cholangitis (PBC)	XI Diseases of the digestive system	691	338286	16	-0.590819	0.596452	0.55 (0.17, 1.78)	0.321903	0	0.798486
K00-K14 Diseases of oral cavity, salivary glands and jaws	LST	K11_HYPERTROPHY_TONGUE_PAPILLAE	Hypertrophy of tongue papillae	XI Diseases of the digestive system	364	453369	103	0.124176	0.315712	1.13 (0.61, 2.10)	0.694084	0	0.87921
K00-K14 Diseases of oral cavity, salivary glands and jaws	Lower MVPA	K11_HYPERTROPHY_TONGUE_PAPILLAE	Hypertrophy of tongue papillae	XI Diseases of the digestive system	364	453369	16	0.953177	0.818567	2.59 (0.52, 12.90)	0.244244	0	0.739683
K90-K93 Other diseases of the digestive system	LST	K11_OTHDIG	Other diseases of the digestive system	XI Diseases of the digestive system	19834	433899	103	0.0177785	0.0460582	1.02 (0.93, 1.11)	0.699497	0	0.884144
K90-K93 Other diseases of the digestive system	Lower MVPA	K11_OTHDIG	Other diseases of the digestive system	XI Diseases of the digestive system	19834	433899	16	0.160284	0.114325	1.17 (0.94, 1.47)	0.160914	0	0.65597
K80-K87 Disorders of gallbladder, biliary tract and pancreas	LST	ALCOPANCACU	Alcohol-induced acute pancreatitis	XI Diseases of the digestive system	1144	452589	103	0.0672096	0.178566	1.07 (0.75, 1.52)	0.70663	0	0.889888
K80-K87 Disorders of gallbladder, biliary tract and pancreas	Lower MVPA	ALCOPANCACU	Alcohol-induced acute pancreatitis	XI Diseases of the digestive system	1144	452589	16	0.672574	0.463804	1.96 (0.79, 4.86)	0.147024	0	0.637174
K00-K14 Diseases of oral cavity, salivary glands and jaws	LST	K11_ERUPTION	Tooth eruption problems	XI Diseases of the digestive system	5363	448370	103	0.0331157	0.0910553	1.03 (0.86, 1.24)	0.716092	0	0.891355
K00-K14 Diseases of oral cavity, salivary glands and jaws	Lower MVPA	K11_ERUPTION	Tooth eruption problems	XI Diseases of the digestive system	5363	448370	16	0.0940439	0.259009	1.10 (0.66, 1.83)	0.716537	0	0.951523
K35-K38 Diseases of appendix	LST	APPENDACUT_COMPLIC	Acute appendicitis, with complications	XI Diseases of the digestive system	8104	415845	103	-0.0250998	0.0725616	0.98 (0.85, 1.12)	0.72941	0	0.896159
K35-K38 Diseases of appendix	Lower MVPA	APPENDACUT_COMPLIC	Acute appendicitis, with complications	XI Diseases of the digestive system	8104	415845	16	0.265169	0.175507	1.30 (0.92, 1.84)	0.13082	0	0.62472
K70-K77 Diseases of liver	LST	AUTOHEP	Autoimmune hepatitis	XI Diseases of the digestive system	230	338286	103	-0.145233	0.45953	0.86 (0.35, 2.13)	0.751967	0	0.908384
K70-K77 Diseases of liver	Lower MVPA	AUTOHEP	Autoimmune hepatitis	XI Diseases of the digestive system	230	338286	16	1.6428	1.09063	5.17 (0.61, 43.83)	0.131993	0	0.62472
K20-K31 Diseases of oesophagus, stomach and duodenum	LST	K11_BARRET	Barrett oesophagus	XI Diseases of the digestive system	1486	385082	103	-0.0494789	0.156936	0.95 (0.70, 1.29)	0.752548	0	0.908449
K20-K31 Diseases of oesophagus, stomach and duodenum	Lower MVPA	K11_BARRET	Barrett oesophagus	XI Diseases of the digestive system	1486	385082	16	-0.238783	0.522024	0.79 (0.28, 2.19)	0.647371	0	0.942399
K65-K67 Diseases of peritoneum	LST	K11_OTHPERITON	Other diseases of peritoneum	XI Diseases of the digestive system	1500	450101	103	-0.05037	0.162804	0.95 (0.69, 1.31)	0.757024	0	0.911918
K65-K67 Diseases of peritoneum	Lower MVPA	K11_OTHPERITON	Other diseases of peritoneum	XI Diseases of the digestive system	1500	450101	16	-0.351116	0.414212	0.70 (0.31, 1.59)	0.396621	0	0.838054
K00-K14 Diseases of oral cavity, salivary glands and jaws	LST	K11_RESORPTION	Pathological resorption of teeth	XI Diseases of the digestive system	939	288472	103	0.062491	0.206778	1.06 (0.71, 1.60)	0.76249	0	0.915308
K00-K14 Diseases of oral cavity, salivary glands and jaws	Lower MVPA	K11_RESORPTION	Pathological resorption of teeth	XI Diseases of the digestive system	939	288472	16	1.21536	0.540053	3.37 (1.17, 9.72)	0.0244211	0	0.407572
K50-K52 Noninfective enteritis and colitis	LST	MUCOPROCT	Mucosal proctocolitis	XI Diseases of the digestive system	4976	432380	103	-0.0311194	0.103351	0.97 (0.79, 1.19)	0.763335	0	0.915683
K50-K52 Noninfective enteritis and colitis	Lower MVPA	MUCOPROCT	Mucosal proctocolitis	XI Diseases of the digestive system	4976	432380	16	0.254659	0.358465	1.29 (0.64, 2.60)	0.477447	0	0.869419
K50-K52 Noninfective enteritis and colitis	LST	K11_CD_STRICT2	Crohn disease (strict definition, require KELA, min 2 HDR)	XI Diseases of the digestive system	2186	451337	103	0.039771	0.133983	1.04 (0.80, 1.35)	0.766592	0	0.915755
K50-K52 Noninfective enteritis and colitis	Lower MVPA	K11_CD_STRICT2	Crohn disease (strict definition, require KELA, min 2 HDR)	XI Diseases of the digestive system	2186	451337	16	0.470367	0.394824	1.60 (0.74, 3.47)	0.233523	0	0.731194
K00-K14 Diseases of oral cavity, salivary glands and jaws	LST	K11_DENTOFACIAL_ANOMALIES	Dentofacial anomalies [including malocclusion]	XI Diseases of the digestive system	12377	288472	103	0.0181758	0.0619687	1.02 (0.90, 1.15)	0.769288	0	0.9177
K00-K14 Diseases of oral cavity, salivary glands and jaws	Lower MVPA	K11_DENTOFACIAL_ANOMALIES	Dentofacial anomalies [including malocclusion]	XI Diseases of the digestive system	12377	288472	16	0.0899197	0.14474	1.09 (0.82, 1.45)	0.534435	0	0.889345
K00-K14 Diseases of oral cavity, salivary glands and jaws	LST	K11_PERIODONTAL_NOS	Periodontal disease, other/unspecified	XI Diseases of the digestive system	112	335329	103	0.158005	0.568004	1.17 (0.38, 3.57)	0.780877	0	0.920351
K00-K14 Diseases of oral cavity, salivary glands and jaws	Lower MVPA	K11_PERIODONTAL_NOS	Periodontal disease, other/unspecified	XI Diseases of the digestive system	112	335329	16	-2.50736	1.47685	0.08 (0.00, 1.47)	0.0895487	0	0.593283
K00-K14 Diseases of oral cavity, salivary glands and jaws	LST	K11_MAXIL_CANINE_PALAT	Palatinal maxillary canine	XI Diseases of the digestive system	225	453508	103	0.113358	0.422514	1.12 (0.49, 2.56)	0.788474	0	0.922031
K00-K14 Diseases of oral cavity, salivary glands and jaws	Lower MVPA	K11_MAXIL_CANINE_PALAT	Palatinal maxillary canine	XI Diseases of the digestive system	225	453508	16	-0.33522	1.24825	0.72 (0.06, 8.26)	0.788274	0	0.969273
K00-K14 Diseases of oral cavity, salivary glands and jaws	LST	DENTAL_TMD	TMD related pain	XI Diseases of the digestive system	1127	452606	103	-0.0516881	0.20058	0.95 (0.64, 1.41)	0.796644	0	0.925957
K00-K14 Diseases of oral cavity, salivary glands and jaws	Lower MVPA	DENTAL_TMD	TMD related pain	XI Diseases of the digestive system	1127	452606	16	0.770072	0.595547	2.16 (0.67, 6.94)	0.195994	0	0.687578
K00-K14 Diseases of oral cavity, salivary glands and jaws	LST	K11_ORAL_LEUCOPLACIA_INCLAVO	Oral leukoplakia, including avohilmo	XI Diseases of the digestive system	837	452896	103	-0.0521753	0.208523	0.95 (0.63, 1.43)	0.802422	0	0.92889
K00-K14 Diseases of oral cavity, salivary glands and jaws	Lower MVPA	K11_ORAL_LEUCOPLACIA_INCLAVO	Oral leukoplakia, including avohilmo	XI Diseases of the digestive system	837	452896	16	-0.12829	0.540985	0.88 (0.30, 2.54)	0.812547	0	0.98003
K70-K77 Diseases of liver	LST	CHRONHEP_NAS	Chronic hepatitis NAS	XI Diseases of the digestive system	408	453325	103	0.07006	0.298438	1.07 (0.60, 1.93)	0.814399	0	0.933223
K70-K77 Diseases of liver	Lower MVPA	CHRONHEP_NAS	Chronic hepatitis NAS	XI Diseases of the digestive system	408	453325	16	1.36179	0.773648	3.90 (0.86, 17.78)	0.0783707	0	0.566291
K50-K52 Noninfective enteritis and colitis	LST	ULCEROTH	Other ulcerative colitis	XI Diseases of the digestive system	2049	432380	103	-0.0303444	0.143582	0.97 (0.73, 1.29)	0.832623	0	0.939159
K50-K52 Noninfective enteritis and colitis	Lower MVPA	ULCEROTH	Other ulcerative colitis	XI Diseases of the digestive system	2049	432380	16	-0.0179027	0.530748	0.98 (0.35, 2.78)	0.973092	0	0.99505
K00-K14 Diseases of oral cavity, salivary glands and jaws	LST	K11_ASYMMETRY_JAW	Asymmetry of jaw	XI Diseases of the digestive system	505	453228	103	0.055711	0.268285	1.06 (0.62, 1.79)	0.835498	0	0.94065
K00-K14 Diseases of oral cavity, salivary glands and jaws	Lower MVPA	K11_ASYMMETRY_JAW	Asymmetry of jaw	XI Diseases of the digestive system	505	453228	16	0.0282757	0.754613	1.03 (0.23, 4.51)	0.97011	0	0.994708
K00-K14 Diseases of oral cavity, salivary glands and jaws	LST	TONGUEABNORMALITY	Tongue abnormality	XI Diseases of the digestive system	1907	451826	103	-0.0294998	0.147064	0.97 (0.73, 1.30)	0.841018	0	0.94065
K00-K14 Diseases of oral cavity, salivary glands and jaws	Lower MVPA	TONGUEABNORMALITY	Tongue abnormality	XI Diseases of the digestive system	1907	451826	16	-0.142823	0.366899	0.87 (0.42, 1.78)	0.697076	0	0.951523
K20-K31 Diseases of oesophagus, stomach and duodenum	LST	K11_PULC	Peptic ulcer	XI Diseases of the digestive system	318	385082	103	0.059981	0.345491	1.06 (0.54, 2.09)	0.862171	0	0.950656
K20-K31 Diseases of oesophagus, stomach and duodenum	Lower MVPA	K11_PULC	Peptic ulcer	XI Diseases of the digestive system	318	385082	16	0.758602	0.923727	2.14 (0.35, 13.05)	0.411509	0	0.838054
K35-K38 Diseases of appendix	LST	K11_OTHAPPEND	Other diseases of appendix	XI Diseases of the digestive system	365	415845	103	0.0576467	0.340918	1.06 (0.54, 2.07)	0.865724	0	0.95154
K35-K38 Diseases of appendix	Lower MVPA	K11_OTHAPPEND	Other diseases of appendix	XI Diseases of the digestive system	365	415845	16	-0.0638771	0.845731	0.94 (0.18, 4.92)	0.939794	0	0.991293
K40-K46 Hernia	LST	K11_FEMHER	Femoral hernia	XI Diseases of the digestive system	1483	387841	103	-0.0271623	0.162005	0.97 (0.71, 1.34)	0.866848	0	0.95154
K40-K46 Hernia	Lower MVPA	K11_FEMHER	Femoral hernia	XI Diseases of the digestive system	1483	387841	16	-0.405286	0.546409	0.67 (0.23, 1.95)	0.458253	0	0.859975
K40-K46 Hernia	LST	HERING_UNILATERAL	Inguinal hernia, unilateral	XI Diseases of the digestive system	833	387841	103	0.0347011	0.225153	1.04 (0.67, 1.61)	0.877514	0	0.957136
K40-K46 Hernia	Lower MVPA	HERING_UNILATERAL	Inguinal hernia, unilateral	XI Diseases of the digestive system	833	387841	16	-0.751579	0.688746	0.47 (0.12, 1.82)	0.275172	0	0.761397
K50-K52 Noninfective enteritis and colitis	LST	CHRONOTH	Other Crohn's disease	XI Diseases of the digestive system	2553	432380	103	-0.0191858	0.138301	0.98 (0.75, 1.29)	0.889667	0	0.965174
K50-K52 Noninfective enteritis and colitis	Lower MVPA	CHRONOTH	Other Crohn's disease	XI Diseases of the digestive system	2553	432380	16	0.260625	0.394425	1.30 (0.60, 2.81)	0.508759	0	0.884174
K80-K87 Disorders of gallbladder, biliary tract and pancreas	LST	K11_CHOLANGI_STRICT	Cholangitis (primary sclerosing, PSC), with reimbursement 202	XI Diseases of the digestive system	585	427599	103	-0.0264137	0.249151	0.97 (0.60, 1.59)	0.915571	0	0.973325
K80-K87 Disorders of gallbladder, biliary tract and pancreas	Lower MVPA	K11_CHOLANGI_STRICT	Cholangitis (primary sclerosing, PSC), with reimbursement 202	XI Diseases of the digestive system	585	427599	16	-0.113061	0.64519	0.89 (0.25, 3.16)	0.860893	0	0.986929
K00-K14 Diseases of oral cavity, salivary glands and jaws	LST	K11_HYPOPLASIA_ENAMEL_PRENATAL_INCLAVO	Hypoplasia of dental enamel, prenatal , including avohilmo	XI Diseases of the digestive system	119	453614	103	0.0555846	0.558948	1.06 (0.35, 3.16)	0.920785	0	0.977055
K00-K14 Diseases of oral cavity, salivary glands and jaws	Lower MVPA	K11_HYPOPLASIA_ENAMEL_PRENATAL_INCLAVO	Hypoplasia of dental enamel, prenatal , including avohilmo	XI Diseases of the digestive system	119	453614	16	-2.19416	1.45086	0.11 (0.01, 1.91)	0.130452	0	0.62472
K35-K38 Diseases of appendix	LST	K11_APPENDOTH	Other appendicitis	XI Diseases of the digestive system	3101	415845	103	0.0106827	0.110367	1.01 (0.81, 1.25)	0.922892	0	0.977836
K35-K38 Diseases of appendix	Lower MVPA	K11_APPENDOTH	Other appendicitis	XI Diseases of the digestive system	3101	415845	16	0.18033	0.281645	1.20 (0.69, 2.08)	0.521994	0	0.884373
K00-K14 Diseases of oral cavity, salivary glands and jaws	LST	K11_ORAL_LEUCOPLACIA	Oral leukoplakia	XI Diseases of the digestive system	547	453186	103	0.0217389	0.257924	1.02 (0.62, 1.69)	0.93283	0	0.980156
K00-K14 Diseases of oral cavity, salivary glands and jaws	Lower MVPA	K11_ORAL_LEUCOPLACIA	Oral leukoplakia	XI Diseases of the digestive system	547	453186	16	-0.427874	0.754607	0.65 (0.15, 2.86)	0.570703	0	0.901087
K55-K64 Other diseases of intestines	LST	K11_OTHANRECT	Other diseases of anus and rectum	XI Diseases of the digestive system	12339	360393	103	-0.00484783	0.0620036	1.00 (0.88, 1.12)	0.93768	0	0.981431
K55-K64 Other diseases of intestines	Lower MVPA	K11_OTHANRECT	Other diseases of anus and rectum	XI Diseases of the digestive system	12339	360393	16	0.0590385	0.174271	1.06 (0.75, 1.49)	0.73478	0	0.952025
K50-K52 Noninfective enteritis and colitis	LST	CHRONSMALL	Crohn's disease of small intestine	XI Diseases of the digestive system	2457	432380	103	-0.00916144	0.135953	0.99 (0.76, 1.29)	0.946274	0	0.984652
K50-K52 Noninfective enteritis and colitis	Lower MVPA	CHRONSMALL	Crohn's disease of small intestine	XI Diseases of the digestive system	2457	432380	16	0.361858	0.435638	1.44 (0.61, 3.37)	0.406177	0	0.838054
K55-K64 Other diseases of intestines	LST	K11_IMPACT	Impaction of intestines	XI Diseases of the digestive system	221	360393	103	-0.0253163	0.418567	0.98 (0.43, 2.21)	0.951771	0	0.98522
K55-K64 Other diseases of intestines	Lower MVPA	K11_IMPACT	Impaction of intestines	XI Diseases of the digestive system	221	360393	16	1.6254	1.05095	5.08 (0.65, 39.86)	0.12196	0	0.613424
K00-K14 Diseases of oral cavity, salivary glands and jaws	LST	K11_MAJOR_ANOMALI_JAW_SIZE	Major anomalies of jaw size	XI Diseases of the digestive system	911	452822	103	-0.011035	0.199723	0.99 (0.67, 1.46)	0.955938	0	0.986347
K00-K14 Diseases of oral cavity, salivary glands and jaws	Lower MVPA	K11_MAJOR_ANOMALI_JAW_SIZE	Major anomalies of jaw size	XI Diseases of the digestive system	911	452822	16	-0.303333	0.518187	0.74 (0.27, 2.04)	0.558296	0	0.897129
K20-K31 Diseases of oesophagus, stomach and duodenum	LST	K11_OESULC	Ulcer of oesophagus	XI Diseases of the digestive system	2420	385082	103	-0.00566065	0.126083	0.99 (0.78, 1.27)	0.96419	0	0.986573
K20-K31 Diseases of oesophagus, stomach and duodenum	Lower MVPA	K11_OESULC	Ulcer of oesophagus	XI Diseases of the digestive system	2420	385082	16	0.244411	0.359747	1.28 (0.63, 2.58)	0.496886	0	0.883796
K70-K77 Diseases of liver	LST	NASH	Nonalcoholic steatohepatitis	XI Diseases of the digestive system	218	453515	103	-0.0142155	0.438887	0.99 (0.42, 2.33)	0.974161	0	0.990264
K70-K77 Diseases of liver	Lower MVPA	NASH	Nonalcoholic steatohepatitis	XI Diseases of the digestive system	218	453515	16	0.573193	1.24351	1.77 (0.16, 20.30)	0.644836	0	0.942399
K50-K52 Noninfective enteritis and colitis	LST	ULCERRECT	Ulcerative rectosigmoiditis	XI Diseases of the digestive system	3088	432380	103	-0.00281528	0.130794	1.00 (0.77, 1.29)	0.982827	0	0.993094
K50-K52 Noninfective enteritis and colitis	Lower MVPA	ULCERRECT	Ulcerative rectosigmoiditis	XI Diseases of the digestive system	3088	432380	16	0.29757	0.392955	1.35 (0.62, 2.91)	0.448893	0	0.854899
K00-K14 Diseases of oral cavity, salivary glands and jaws	LST	K11_MAXIL_MOLAR_FAILED_ERUPT_OBSTRUCTION_TOOTH	Impacted maxillary molar	XI Diseases of the digestive system	1914	451819	103	-0.00211478	0.146416	1.00 (0.75, 1.33)	0.988476	0	0.995425
K00-K14 Diseases of oral cavity, salivary glands and jaws	Lower MVPA	K11_MAXIL_MOLAR_FAILED_ERUPT_OBSTRUCTION_TOOTH	Impacted maxillary molar	XI Diseases of the digestive system	1914	451819	16	-0.141179	0.361125	0.87 (0.43, 1.76)	0.695841	0	0.951523
K70-K77 Diseases of liver	LST	FIBROLIV	Fibrosis of liver	XI Diseases of the digestive system	188	448864	103	-0.00348801	0.439202	1.00 (0.42, 2.36)	0.993664	0	0.996562
K70-K77 Diseases of liver	Lower MVPA	FIBROLIV	Fibrosis of liver	XI Diseases of the digestive system	188	448864	16	-1.1824	1.13927	0.31 (0.03, 2.86)	0.299337	0	0.780207

### Sheet: ST S6-12 Diseases of the skin
ICD 10 Block	Exposure	Phenocode	Phenotype	ICD 10 chapter	Num_cases	Num_controls	nsnp	beta	se	or_ivwci	pval	Bonferroni correction	pval_fdr	Q	pval_Q	p_eggerinter	or_egger	pval_egger	or_wm	pval_wm	nsnp_seiger	or_seiger	pval_seiger
L40-L45 Papulosquamous disorders	LST	L12_PSORIASIS	Psoriasis	XII Diseases of the skin and subcutaneous tissue	11479	437420	103	0.244379	0.0636984	1.28 (1.13, 1.45)	0.000124797	1	0.00306466	126.704	0.0491925	0.461233	1.03 (0.57, 1.86)	0.933765	1.26 (1.06, 1.49)	0.00821807	99	1.25 (1.11, 1.41)	0.000171933
L40-L45 Papulosquamous disorders	Lower MVPA	L12_PSORIASIS	Psoriasis	XII Diseases of the skin and subcutaneous tissue	11479	437420	16	0.423529	0.155063	1.53 (1.13, 2.07)	0.00630788	0	0.270416
L00-L08 Infections of the skin and subcutaneous tissue	LST	L12_ABSCESS_CUT	Cutaneous abscess, furuncle and carbuncle	XII Diseases of the skin and subcutaneous tissue	10296	426987	103	0.26648	0.0704016	1.31 (1.14, 1.50)	0.000153619	1	0.00352095	139.511	0.00808654	0.225945	0.88 (0.46, 1.69)	0.696012	1.23 (1.02, 1.47)	0.0309578	96	1.23 (1.08, 1.39)	0.00128672
L00-L08 Infections of the skin and subcutaneous tissue	Lower MVPA	L12_ABSCESS_CUT	Cutaneous abscess, furuncle and carbuncle	XII Diseases of the skin and subcutaneous tissue	10296	426987	16	-0.243171	0.163203	0.78 (0.57, 1.08)	0.136227	0	0.62472
L40-L45 Papulosquamous disorders	LST	L12_PSORI_VULG	Psoriasis vulgaris	XII Diseases of the skin and subcutaneous tissue	7143	437420	103	0.287107	0.0799018	1.33 (1.14, 1.56)	0.000326575	1	0.00662086	125.454	0.0574358	0.454581	1.01 (0.48, 2.12)	0.98306	1.28 (1.04, 1.57)	0.018182	91	1.24 (1.07, 1.44)	0.00475428
L40-L45 Papulosquamous disorders	Lower MVPA	L12_PSORI_VULG	Psoriasis vulgaris	XII Diseases of the skin and subcutaneous tissue	7143	437420	16	0.39547	0.186889	1.49 (1.03, 2.14)	0.0343389	0	0.424619
L50-L54 Urticaria and erythema	LST	L12_URTICA_ALLERG	Allergic urticaria	XII Diseases of the skin and subcutaneous tissue	2944	438050	103	0.377863	0.111542	1.46 (1.17, 1.82)	0.000705002	0	0.0121914
L50-L54 Urticaria and erythema	Lower MVPA	L12_URTICA_ALLERG	Allergic urticaria	XII Diseases of the skin and subcutaneous tissue	2944	438050	16	0.182067	0.307046	1.20 (0.66, 2.19)	0.553206	0	0.895086
L40-L45 Papulosquamous disorders	LST	L12_PAPULOSQUAMOUS	Papulosquamous disorders	XII Diseases of the skin and subcutaneous tissue	16313	437420	103	0.181008	0.0534579	1.20 (1.08, 1.33)	0.000709216	0	0.0121914
L40-L45 Papulosquamous disorders	Lower MVPA	L12_PAPULOSQUAMOUS	Papulosquamous disorders	XII Diseases of the skin and subcutaneous tissue	16313	437420	16	0.352386	0.143313	1.42 (1.07, 1.88)	0.0139379	0	0.338539
L00-L08 Infections of the skin and subcutaneous tissue	LST	L12_INFECT_SKIN	Infections of the skin and subcutaneous tissue	XII Diseases of the skin and subcutaneous tissue	26746	426987	103	0.151063	0.0464266	1.16 (1.06, 1.27)	0.00113868	0	0.0179577
L00-L08 Infections of the skin and subcutaneous tissue	Lower MVPA	L12_INFECT_SKIN	Infections of the skin and subcutaneous tissue	XII Diseases of the skin and subcutaneous tissue	26746	426987	16	0.0908805	0.133794	1.10 (0.84, 1.42)	0.496974	0	0.883796
L60-L75 Disorders of skin appendages	LST	L12_HIDRADENITISSUP	Hidradenitis suppurativa	XII Diseases of the skin and subcutaneous tissue	1209	432686	103	0.571049	0.180127	1.77 (1.24, 2.52)	0.00152308	0	0.0209454
L60-L75 Disorders of skin appendages	Lower MVPA	L12_HIDRADENITISSUP	Hidradenitis suppurativa	XII Diseases of the skin and subcutaneous tissue	1209	432686	16	0.544853	0.469782	1.72 (0.69, 4.33)	0.246131	0	0.739683
L40-L45 Papulosquamous disorders	LST	L12_PSORI_PUSTUPALM	Pustulosis palmaris et plantaris	XII Diseases of the skin and subcutaneous tissue	1386	437420	103	0.504423	0.170406	1.66 (1.19, 2.31)	0.00307521	0	0.0352836
L40-L45 Papulosquamous disorders	Lower MVPA	L12_PSORI_PUSTUPALM	Pustulosis palmaris et plantaris	XII Diseases of the skin and subcutaneous tissue	1386	437420	16	0.213163	0.568747	1.24 (0.41, 3.77)	0.707814	0	0.951523
L60-L75 Disorders of skin appendages	LST	L12_FOLICULAROTH	Other follicular disorders	XII Diseases of the skin and subcutaneous tissue	2461	432686	103	0.374758	0.128383	1.45 (1.13, 1.87)	0.00351081	0	0.0379565
L60-L75 Disorders of skin appendages	Lower MVPA	L12_FOLICULAROTH	Other follicular disorders	XII Diseases of the skin and subcutaneous tissue	2461	432686	16	0.19153	0.365457	1.21 (0.59, 2.48)	0.60022	0	0.914751
L40-L45 Papulosquamous disorders	LST	L12_PSORI_NAS	Other and unspecified psoriasis	XII Diseases of the skin and subcutaneous tissue	2167	437420	103	0.370953	0.140954	1.45 (1.10, 1.91)	0.00849501	0	0.0756748
L40-L45 Papulosquamous disorders	Lower MVPA	L12_PSORI_NAS	Other and unspecified psoriasis	XII Diseases of the skin and subcutaneous tissue	2167	437420	16	0.388721	0.336974	1.48 (0.76, 2.86)	0.248679	0	0.741625
L50-L54 Urticaria and erythema	LST	L12_URTICA_NAS	Other and unspecified urticaria	XII Diseases of the skin and subcutaneous tissue	7778	438050	103	0.215231	0.0834642	1.24 (1.05, 1.46)	0.0099165	0	0.0836237
L50-L54 Urticaria and erythema	Lower MVPA	L12_URTICA_NAS	Other and unspecified urticaria	XII Diseases of the skin and subcutaneous tissue	7778	438050	16	0.322777	0.279796	1.38 (0.80, 2.39)	0.248658	0	0.741625
L00-L08 Infections of the skin and subcutaneous tissue	LST	L12_PYODERMA	Pyoderma	XII Diseases of the skin and subcutaneous tissue	643	426987	103	-0.557745	0.237606	0.57 (0.36, 0.91)	0.0189075	0	0.131058
L00-L08 Infections of the skin and subcutaneous tissue	Lower MVPA	L12_PYODERMA	Pyoderma	XII Diseases of the skin and subcutaneous tissue	643	426987	16	0.0935307	0.625781	1.10 (0.32, 3.74)	0.881189	0	0.986929
L20-L30 Dermatitis and eczema	LST	GENERALI_SKIN_ERUPT_DRUGS_MEDICAM	Generalized skin eruption due to drugs and medicaments	XII Diseases of the skin and subcutaneous tissue	1279	452454	103	0.380124	0.168708	1.46 (1.05, 2.04)	0.0242494	0	0.162197
L20-L30 Dermatitis and eczema	Lower MVPA	GENERALI_SKIN_ERUPT_DRUGS_MEDICAM	Generalized skin eruption due to drugs and medicaments	XII Diseases of the skin and subcutaneous tissue	1279	452454	16	0.0831394	0.49907	1.09 (0.41, 2.89)	0.867694	0	0.986929
L20-L30 Dermatitis and eczema	LST	L12_LICHENSIMPLEX	Lichen simplex chronicus	XII Diseases of the skin and subcutaneous tissue	1094	394476	103	0.424001	0.192822	1.53 (1.05, 2.23)	0.027883	0	0.17734
L20-L30 Dermatitis and eczema	Lower MVPA	L12_LICHENSIMPLEX	Lichen simplex chronicus	XII Diseases of the skin and subcutaneous tissue	1094	394476	16	0.225996	0.615898	1.25 (0.37, 4.19)	0.713665	0	0.951523
L20-L30 Dermatitis and eczema	LST	L12_INFECT_DERM	Infective dermatitis	XII Diseases of the skin and subcutaneous tissue	4195	394476	103	0.227895	0.106228	1.26 (1.02, 1.55)	0.0319264	0	0.193927
L20-L30 Dermatitis and eczema	Lower MVPA	L12_INFECT_DERM	Infective dermatitis	XII Diseases of the skin and subcutaneous tissue	4195	394476	16	0.218785	0.348694	1.24 (0.63, 2.47)	0.53037	0	0.88724
L20-L30 Dermatitis and eczema	LST	L12_LICHSIMPANDPRURIGO	Lichen simplex chronicus and prurigo	XII Diseases of the skin and subcutaneous tissue	2104	394476	103	0.274857	0.131823	1.32 (1.02, 1.70)	0.0370647	0	0.209586
L20-L30 Dermatitis and eczema	Lower MVPA	L12_LICHSIMPANDPRURIGO	Lichen simplex chronicus and prurigo	XII Diseases of the skin and subcutaneous tissue	2104	394476	16	0.241512	0.474007	1.27 (0.50, 3.22)	0.610394	0	0.92041
L00-L08 Infections of the skin and subcutaneous tissue	LST	L12_CELLULITIS	Cellulitis	XII Diseases of the skin and subcutaneous tissue	8429	426987	103	0.141361	0.0725939	1.15 (1.00, 1.33)	0.0514998	0	0.261918
L00-L08 Infections of the skin and subcutaneous tissue	Lower MVPA	L12_CELLULITIS	Cellulitis	XII Diseases of the skin and subcutaneous tissue	8429	426987	16	0.215401	0.186697	1.24 (0.86, 1.79)	0.248603	0	0.741625
L60-L75 Disorders of skin appendages	LST	L12_NAILDIS	Nail disorders	XII Diseases of the skin and subcutaneous tissue	2859	432686	103	0.207553	0.113039	1.23 (0.99, 1.54)	0.0663389	0	0.299309
L60-L75 Disorders of skin appendages	Lower MVPA	L12_NAILDIS	Nail disorders	XII Diseases of the skin and subcutaneous tissue	2859	432686	16	0.439697	0.293122	1.55 (0.87, 2.76)	0.133602	0	0.62472
L55-L59 Radiation-related disorders of the skin and subcutaneous tissue	LST	L12_ACTINKERA	Actinic keratosis	XII Diseases of the skin and subcutaneous tissue	13737	438369	103	-0.124415	0.0685974	0.88 (0.77, 1.01)	0.0697231	0	0.302662
L55-L59 Radiation-related disorders of the skin and subcutaneous tissue	Lower MVPA	L12_ACTINKERA	Actinic keratosis	XII Diseases of the skin and subcutaneous tissue	13737	438369	16	-0.373299	0.140501	0.69 (0.52, 0.91)	0.00788611	0	0.285827
L20-L30 Dermatitis and eczema	LST	ALLERGIC_CONTACT_DERMA_DRUGS_CONTACT_W_SKIN	Allergic contact dermatitis due to drugs in contact with skin	XII Diseases of the skin and subcutaneous tissue	707	453026	103	-0.396977	0.22658	0.67 (0.43, 1.05)	0.0797675	0	0.329616
L20-L30 Dermatitis and eczema	Lower MVPA	ALLERGIC_CONTACT_DERMA_DRUGS_CONTACT_W_SKIN	Allergic contact dermatitis due to drugs in contact with skin	XII Diseases of the skin and subcutaneous tissue	707	453026	16	-0.155072	0.587992	0.86 (0.27, 2.71)	0.791987	0	0.972446
L20-L30 Dermatitis and eczema	LST	L12_DERM_NUMMULAR	Nummular dermatitis	XII Diseases of the skin and subcutaneous tissue	2730	394476	103	0.202372	0.115881	1.22 (0.98, 1.54)	0.0807451	0	0.330478
L20-L30 Dermatitis and eczema	Lower MVPA	L12_DERM_NUMMULAR	Nummular dermatitis	XII Diseases of the skin and subcutaneous tissue	2730	394476	16	0.89908	0.319771	2.46 (1.31, 4.60)	0.00492896	0	0.264778
L80-L99 Other disorders of the skin and subcutaneous tissue	LST	L12_PYOGENGRANUL	Pyogenic granuloma	XII Diseases of the skin and subcutaneous tissue	526	423041	103	-0.474131	0.273889	0.62 (0.36, 1.06)	0.0834322	0	0.33266
L80-L99 Other disorders of the skin and subcutaneous tissue	Lower MVPA	L12_PYOGENGRANUL	Pyogenic granuloma	XII Diseases of the skin and subcutaneous tissue	526	423041	16	-0.200766	0.824716	0.82 (0.16, 4.12)	0.807667	0	0.979885
L80-L99 Other disorders of the skin and subcutaneous tissue	LST	L12_PIGPURPDERM	Pigmented purpuric dermatosis	XII Diseases of the skin and subcutaneous tissue	289	423041	103	-0.597647	0.354089	0.55 (0.27, 1.10)	0.0914415	0	0.349946
L80-L99 Other disorders of the skin and subcutaneous tissue	Lower MVPA	L12_PIGPURPDERM	Pigmented purpuric dermatosis	XII Diseases of the skin and subcutaneous tissue	289	423041	16	1.24053	0.934389	3.46 (0.55, 21.58)	0.184299	0	0.679577
L55-L59 Radiation-related disorders of the skin and subcutaneous tissue	LST	L12_NONIONRADISKINNAS	Other and unspecified skin changes due to chronic exposure to nonionizing radiation	XII Diseases of the skin and subcutaneous tissue	412	438369	103	-0.501177	0.297473	0.61 (0.34, 1.09)	0.09203	0	0.349946
L55-L59 Radiation-related disorders of the skin and subcutaneous tissue	Lower MVPA	L12_NONIONRADISKINNAS	Other and unspecified skin changes due to chronic exposure to nonionizing radiation	XII Diseases of the skin and subcutaneous tissue	412	438369	16	-0.999986	0.771761	0.37 (0.08, 1.67)	0.195072	0	0.687148
L00-L08 Infections of the skin and subcutaneous tissue	LST	L12_PILONIDALCYST	Pilonidal cyst	XII Diseases of the skin and subcutaneous tissue	3407	426987	103	0.193634	0.11574	1.21 (0.97, 1.52)	0.094324	0	0.354024
L00-L08 Infections of the skin and subcutaneous tissue	Lower MVPA	L12_PILONIDALCYST	Pilonidal cyst	XII Diseases of the skin and subcutaneous tissue	3407	426987	16	0.301553	0.300528	1.35 (0.75, 2.44)	0.315663	0	0.794473
L20-L30 Dermatitis and eczema	LST	L12_ERYT_INTERTRIG	Erythema intertrigo	XII Diseases of the skin and subcutaneous tissue	718	394476	103	-0.392517	0.246065	0.68 (0.42, 1.09)	0.110673	0	0.388259
L20-L30 Dermatitis and eczema	Lower MVPA	L12_ERYT_INTERTRIG	Erythema intertrigo	XII Diseases of the skin and subcutaneous tissue	718	394476	16	-0.492433	0.5847	0.61 (0.19, 1.92)	0.399677	0	0.838054
L60-L75 Disorders of skin appendages	LST	L12_FOLLICULARNAS	Other and unspecified follicular disorders	XII Diseases of the skin and subcutaneous tissue	1238	432686	103	0.273154	0.171422	1.31 (0.94, 1.84)	0.111058	0	0.388816
L60-L75 Disorders of skin appendages	Lower MVPA	L12_FOLLICULARNAS	Other and unspecified follicular disorders	XII Diseases of the skin and subcutaneous tissue	1238	432686	16	-0.149224	0.444573	0.86 (0.36, 2.06)	0.737129	0	0.952025
L80-L99 Other disorders of the skin and subcutaneous tissue	LST	L12_VITILIGO	Vitiligo	XII Diseases of the skin and subcutaneous tissue	339	423041	103	-0.53233	0.341758	0.59 (0.30, 1.15)	0.119322	0	0.410448
L80-L99 Other disorders of the skin and subcutaneous tissue	Lower MVPA	L12_VITILIGO	Vitiligo	XII Diseases of the skin and subcutaneous tissue	339	423041	16	0.209637	0.848271	1.23 (0.23, 6.50)	0.804804	0	0.978637
L60-L75 Disorders of skin appendages	LST	L12_NAIL_LYSIS	Onycholysis	XII Diseases of the skin and subcutaneous tissue	192	432686	103	0.672528	0.433573	1.96 (0.84, 4.58)	0.120871	0	0.413075
L60-L75 Disorders of skin appendages	Lower MVPA	L12_NAIL_LYSIS	Onycholysis	XII Diseases of the skin and subcutaneous tissue	192	432686	16	1.44796	1.12618	4.25 (0.47, 38.68)	0.198538	0	0.693672
L80-L99 Other disorders of the skin and subcutaneous tissue	LST	L12_VASCULITISNAS	Other and unspecified vasculitis limited to skin	XII Diseases of the skin and subcutaneous tissue	724	423041	103	-0.367642	0.239789	0.69 (0.43, 1.11)	0.125228	0	0.419624
L80-L99 Other disorders of the skin and subcutaneous tissue	Lower MVPA	L12_VASCULITISNAS	Other and unspecified vasculitis limited to skin	XII Diseases of the skin and subcutaneous tissue	724	423041	16	-0.368581	0.581185	0.69 (0.22, 2.16)	0.525957	0	0.885837
L55-L59 Radiation-related disorders of the skin and subcutaneous tissue	LST	L12_CUTLAXSEN	Cutis laxa senilis	XII Diseases of the skin and subcutaneous tissue	225	438369	103	0.599842	0.40153	1.82 (0.83, 4.00)	0.135204	0	0.432
L55-L59 Radiation-related disorders of the skin and subcutaneous tissue	Lower MVPA	L12_CUTLAXSEN	Cutis laxa senilis	XII Diseases of the skin and subcutaneous tissue	225	438369	16	0.450001	1.04364	1.57 (0.20, 12.13)	0.666336	0	0.942815
L80-L99 Other disorders of the skin and subcutaneous tissue	LST	L12_CHRONICULCEROFSKIN	Chronic ulcer of skin, not elsewhere classified	XII Diseases of the skin and subcutaneous tissue	2242	423041	103	-0.18248	0.127896	0.83 (0.65, 1.07)	0.153643	0	0.463546
L80-L99 Other disorders of the skin and subcutaneous tissue	Lower MVPA	L12_CHRONICULCEROFSKIN	Chronic ulcer of skin, not elsewhere classified	XII Diseases of the skin and subcutaneous tissue	2242	423041	16	-0.388531	0.331722	0.68 (0.35, 1.30)	0.241495	0	0.736673
L55-L59 Radiation-related disorders of the skin and subcutaneous tissue	LST	L12_OTHACUSKINSUNNAS	Other and unspecified acute skin changes due to ultraviolet radiation	XII Diseases of the skin and subcutaneous tissue	848	438369	103	-0.289178	0.207238	0.75 (0.50, 1.12)	0.162898	0	0.473189
L55-L59 Radiation-related disorders of the skin and subcutaneous tissue	Lower MVPA	L12_OTHACUSKINSUNNAS	Other and unspecified acute skin changes due to ultraviolet radiation	XII Diseases of the skin and subcutaneous tissue	848	438369	16	0.786877	0.537703	2.20 (0.77, 6.30)	0.143357	0	0.635696
L60-L75 Disorders of skin appendages	LST	L12_NAIL_INGROW	Ingrowing nail	XII Diseases of the skin and subcutaneous tissue	1845	432686	103	0.201143	0.144628	1.22 (0.92, 1.62)	0.164298	0	0.474778
L60-L75 Disorders of skin appendages	Lower MVPA	L12_NAIL_INGROW	Ingrowing nail	XII Diseases of the skin and subcutaneous tissue	1845	432686	16	0.763634	0.364538	2.15 (1.05, 4.38)	0.0361889	0	0.424619
L60-L75 Disorders of skin appendages	LST	L12_ALOPECAREATA	Alopecia areata	XII Diseases of the skin and subcutaneous tissue	862	432686	103	-0.285348	0.205461	0.75 (0.50, 1.12)	0.164888	0	0.474778
L60-L75 Disorders of skin appendages	Lower MVPA	L12_ALOPECAREATA	Alopecia areata	XII Diseases of the skin and subcutaneous tissue	862	432686	16	-0.280285	0.533091	0.76 (0.27, 2.15)	0.599046	0	0.914751
L80-L99 Other disorders of the skin and subcutaneous tissue	LST	L12_XEROSCUT	Xerosis cutis	XII Diseases of the skin and subcutaneous tissue	429	423041	103	-0.405673	0.295233	0.67 (0.37, 1.19)	0.169417	0	0.480574
L80-L99 Other disorders of the skin and subcutaneous tissue	Lower MVPA	L12_XEROSCUT	Xerosis cutis	XII Diseases of the skin and subcutaneous tissue	429	423041	16	-0.490378	0.782998	0.61 (0.13, 2.84)	0.531129	0	0.88728
L60-L75 Disorders of skin appendages	LST	L12_HAIRLOSSNONSCAR	Other nonscarring hair loss	XII Diseases of the skin and subcutaneous tissue	277	432686	103	-0.486811	0.361927	0.61 (0.30, 1.25)	0.178609	0	0.495706
L60-L75 Disorders of skin appendages	Lower MVPA	L12_HAIRLOSSNONSCAR	Other nonscarring hair loss	XII Diseases of the skin and subcutaneous tissue	277	432686	16	0.176764	0.939674	1.19 (0.19, 7.53)	0.850789	0	0.982201
L60-L75 Disorders of skin appendages	LST	L12_PERIORALDERM	Perioral dermatitis	XII Diseases of the skin and subcutaneous tissue	680	432686	103	-0.318242	0.24198	0.73 (0.45, 1.17)	0.188457	0	0.506516
L60-L75 Disorders of skin appendages	Lower MVPA	L12_PERIORALDERM	Perioral dermatitis	XII Diseases of the skin and subcutaneous tissue	680	432686	16	-0.681411	0.738641	0.51 (0.12, 2.15)	0.356257	0	0.814294
L20-L30 Dermatitis and eczema	LST	L12_INTERNALSUBSTANCEDERM	Dermatitis due to substances taken internally	XII Diseases of the skin and subcutaneous tissue	3151	394476	103	0.151463	0.116507	1.16 (0.93, 1.46)	0.193589	0	0.514818
L20-L30 Dermatitis and eczema	Lower MVPA	L12_INTERNALSUBSTANCEDERM	Dermatitis due to substances taken internally	XII Diseases of the skin and subcutaneous tissue	3151	394476	16	0.317411	0.280496	1.37 (0.79, 2.38)	0.257801	0	0.743557
L10-L14 Bullous disorders	LST	L12_OTHERBULL	Other and unspecified bullous disorders	XII Diseases of the skin and subcutaneous tissue	294	451899	103	0.47961	0.380546	1.62 (0.77, 3.41)	0.207554	0	0.537327
L10-L14 Bullous disorders	Lower MVPA	L12_OTHERBULL	Other and unspecified bullous disorders	XII Diseases of the skin and subcutaneous tissue	294	451899	16	-0.630177	0.9118	0.53 (0.09, 3.18)	0.489481	0	0.879024
L50-L54 Urticaria and erythema	LST	L12_URTICA_COLDHEAT	Urticaria due to cold and heat	XII Diseases of the skin and subcutaneous tissue	265	438050	103	0.468037	0.372444	1.60 (0.77, 3.31)	0.208875	0	0.539123
L50-L54 Urticaria and erythema	Lower MVPA	L12_URTICA_COLDHEAT	Urticaria due to cold and heat	XII Diseases of the skin and subcutaneous tissue	265	438050	16	-0.144063	0.979718	0.87 (0.13, 5.91)	0.883097	0	0.986929
L50-L54 Urticaria and erythema	LST	L12_URTICA_DERTMATOG	Dermatographic urticaria	XII Diseases of the skin and subcutaneous tissue	2359	438050	103	0.164121	0.132561	1.18 (0.91, 1.53)	0.215684	0	0.546846
L50-L54 Urticaria and erythema	Lower MVPA	L12_URTICA_DERTMATOG	Dermatographic urticaria	XII Diseases of the skin and subcutaneous tissue	2359	438050	16	0.861811	0.406319	2.37 (1.07, 5.25)	0.03392	0	0.424619
L40-L45 Papulosquamous disorders	LST	L12_PAPULOSQUAOTH	Other papulosquamous disorders	XII Diseases of the skin and subcutaneous tissue	337	437420	103	0.395431	0.327619	1.49 (0.78, 2.82)	0.227438	0	0.561733
L40-L45 Papulosquamous disorders	Lower MVPA	L12_PAPULOSQUAOTH	Other papulosquamous disorders	XII Diseases of the skin and subcutaneous tissue	337	437420	16	0.93908	0.851746	2.56 (0.48, 13.58)	0.270229	0	0.755323
L80-L99 Other disorders of the skin and subcutaneous tissue	LST	L12_OTHPIGMENTATION	Other disorders of pigmentation	XII Diseases of the skin and subcutaneous tissue	1356	423041	103	-0.19357	0.163947	0.82 (0.60, 1.14)	0.237728	0	0.571545
L80-L99 Other disorders of the skin and subcutaneous tissue	Lower MVPA	L12_OTHPIGMENTATION	Other disorders of pigmentation	XII Diseases of the skin and subcutaneous tissue	1356	423041	16	0.19329	0.437115	1.21 (0.52, 2.86)	0.658348	0	0.942399
L20-L30 Dermatitis and eczema	LST	L12_PRURIGONAS	Other prurigo	XII Diseases of the skin and subcutaneous tissue	349	394476	103	-0.37767	0.322522	0.69 (0.36, 1.29)	0.241603	0	0.575228
L20-L30 Dermatitis and eczema	Lower MVPA	L12_PRURIGONAS	Other prurigo	XII Diseases of the skin and subcutaneous tissue	349	394476	16	-0.233267	0.979466	0.79 (0.12, 5.40)	0.811759	0	0.98003
L80-L99 Other disorders of the skin and subcutaneous tissue	LST	L12_EPIDERMALTHICKOTH	Other epidermal thickening	XII Diseases of the skin and subcutaneous tissue	1405	423041	103	-0.183665	0.161044	0.83 (0.61, 1.14)	0.254092	0	0.59249
L80-L99 Other disorders of the skin and subcutaneous tissue	Lower MVPA	L12_EPIDERMALTHICKOTH	Other epidermal thickening	XII Diseases of the skin and subcutaneous tissue	1405	423041	16	-0.373482	0.441576	0.69 (0.29, 1.64)	0.397668	0	0.838054
L60-L75 Disorders of skin appendages	LST	L12_ACNE_NAS	Other and unspecified acne	XII Diseases of the skin and subcutaneous tissue	446	432686	103	-0.319439	0.298499	0.73 (0.40, 1.30)	0.284551	0	0.631485
L60-L75 Disorders of skin appendages	Lower MVPA	L12_ACNE_NAS	Other and unspecified acne	XII Diseases of the skin and subcutaneous tissue	446	432686	16	0.681359	0.740206	1.98 (0.46, 8.43)	0.357312	0	0.814614
L20-L30 Dermatitis and eczema	LST	L12_PRURITUS	Pruritus	XII Diseases of the skin and subcutaneous tissue	3819	394476	103	0.112894	0.105871	1.12 (0.91, 1.38)	0.286272	0	0.632522
L20-L30 Dermatitis and eczema	Lower MVPA	L12_PRURITUS	Pruritus	XII Diseases of the skin and subcutaneous tissue	3819	394476	16	0.477897	0.365633	1.61 (0.79, 3.30)	0.191199	0	0.684281
L10-L14 Bullous disorders	LST	L12_PEMPHIGUS	Pemphigus	XII Diseases of the skin and subcutaneous tissue	208	451899	103	0.446085	0.419629	1.56 (0.69, 3.56)	0.287761	0	0.633368
L10-L14 Bullous disorders	Lower MVPA	L12_PEMPHIGUS	Pemphigus	XII Diseases of the skin and subcutaneous tissue	208	451899	16	0.33728	1.08321	1.40 (0.17, 11.71)	0.755519	0	0.956223
L20-L30 Dermatitis and eczema	LST	L12_PRURIGONOD	Prurigo nodularis	XII Diseases of the skin and subcutaneous tissue	744	394476	103	0.239994	0.227938	1.27 (0.81, 1.99)	0.29239	0	0.635028
L20-L30 Dermatitis and eczema	Lower MVPA	L12_PRURIGONOD	Prurigo nodularis	XII Diseases of the skin and subcutaneous tissue	744	394476	16	-0.310884	0.574419	0.73 (0.24, 2.26)	0.58836	0	0.911956
L80-L99 Other disorders of the skin and subcutaneous tissue	LST	L12_PIGMENTNAS	Other and unspecified disorders of pigmentation	XII Diseases of the skin and subcutaneous tissue	216	423041	103	0.459695	0.437072	1.58 (0.67, 3.73)	0.292909	0	0.635028
L80-L99 Other disorders of the skin and subcutaneous tissue	Lower MVPA	L12_PIGMENTNAS	Other and unspecified disorders of pigmentation	XII Diseases of the skin and subcutaneous tissue	216	423041	16	-1.44943	1.06364	0.23 (0.03, 1.89)	0.172973	0	0.66878
L80-L99 Other disorders of the skin and subcutaneous tissue	LST	L12_OTHERMELANIN	Other melanin hyperpigmentation	XII Diseases of the skin and subcutaneous tissue	641	423041	103	-0.250299	0.243645	0.78 (0.48, 1.26)	0.304274	0	0.645363
L80-L99 Other disorders of the skin and subcutaneous tissue	Lower MVPA	L12_OTHERMELANIN	Other melanin hyperpigmentation	XII Diseases of the skin and subcutaneous tissue	641	423041	16	-0.37444	0.619149	0.69 (0.20, 2.31)	0.545335	0	0.895086
L80-L99 Other disorders of the skin and subcutaneous tissue	LST	L12_LOCALDCONNECTISSUEOTH	Other localized connective tissue disorders	XII Diseases of the skin and subcutaneous tissue	601	423041	103	0.285574	0.284101	1.33 (0.76, 2.32)	0.314807	0	0.652779
L80-L99 Other disorders of the skin and subcutaneous tissue	Lower MVPA	L12_LOCALDCONNECTISSUEOTH	Other localized connective tissue disorders	XII Diseases of the skin and subcutaneous tissue	601	423041	16	1.00668	0.758026	2.74 (0.62, 12.09)	0.184168	0	0.679577
L80-L99 Other disorders of the skin and subcutaneous tissue	LST	L12_DECUBITANSULCERANDPRESSURE	Decubitus ulcer and pressure area	XII Diseases of the skin and subcutaneous tissue	1868	423041	103	-0.143606	0.144504	0.87 (0.65, 1.15)	0.320328	0	0.656789
L80-L99 Other disorders of the skin and subcutaneous tissue	Lower MVPA	L12_DECUBITANSULCERANDPRESSURE	Decubitus ulcer and pressure area	XII Diseases of the skin and subcutaneous tissue	1868	423041	16	0.137425	0.363668	1.15 (0.56, 2.34)	0.705516	0	0.951523
L60-L75 Disorders of skin appendages	LST	L12_DISORDSKINAPPENDIX	Disorders of skin appendages	XII Diseases of the skin and subcutaneous tissue	21047	432686	103	0.0487036	0.0504829	1.05 (0.95, 1.16)	0.334668	0	0.662018
L60-L75 Disorders of skin appendages	Lower MVPA	L12_DISORDSKINAPPENDIX	Disorders of skin appendages	XII Diseases of the skin and subcutaneous tissue	21047	432686	16	0.30712	0.110545	1.36 (1.09, 1.69)	0.00546545	0	0.270416
L20-L30 Dermatitis and eczema	LST	L12_DERMATITISNAS	Other and unspecified dermatitis	XII Diseases of the skin and subcutaneous tissue	27587	394476	103	0.0445164	0.0472105	1.05 (0.95, 1.15)	0.345714	0	0.674554
L20-L30 Dermatitis and eczema	Lower MVPA	L12_DERMATITISNAS	Other and unspecified dermatitis	XII Diseases of the skin and subcutaneous tissue	27587	394476	16	0.202477	0.145808	1.22 (0.92, 1.63)	0.164937	0	0.661612
L80-L99 Other disorders of the skin and subcutaneous tissue	LST	L12_PYODERMAGANGRENOSUM	Pyoderma gangrenosum	XII Diseases of the skin and subcutaneous tissue	202	423041	103	-0.395732	0.429983	0.67 (0.29, 1.56)	0.357394	0	0.684404
L80-L99 Other disorders of the skin and subcutaneous tissue	Lower MVPA	L12_PYODERMAGANGRENOSUM	Pyoderma gangrenosum	XII Diseases of the skin and subcutaneous tissue	202	423041	16	0.89498	1.0984	2.45 (0.28, 21.07)	0.415183	0	0.838054
L80-L99 Other disorders of the skin and subcutaneous tissue	LST	L12_EPIDERMTHICKNAS	Other and unspecified epidermal thickening	XII Diseases of the skin and subcutaneous tissue	861	423041	103	-0.18862	0.205525	0.83 (0.55, 1.24)	0.358752	0	0.684404
L80-L99 Other disorders of the skin and subcutaneous tissue	Lower MVPA	L12_EPIDERMTHICKNAS	Other and unspecified epidermal thickening	XII Diseases of the skin and subcutaneous tissue	861	423041	16	-0.375714	0.533311	0.69 (0.24, 1.95)	0.481126	0	0.87519
L20-L30 Dermatitis and eczema	LST	L12_DYSHIDROSIS	Dyshidrosis [pompholyx]	XII Diseases of the skin and subcutaneous tissue	514	394476	103	0.239168	0.266176	1.27 (0.75, 2.14)	0.3689	0	0.689298
L20-L30 Dermatitis and eczema	Lower MVPA	L12_DYSHIDROSIS	Dyshidrosis [pompholyx]	XII Diseases of the skin and subcutaneous tissue	514	394476	16	1.07322	0.688666	2.92 (0.76, 11.28)	0.119138	0	0.61127
L80-L99 Other disorders of the skin and subcutaneous tissue	LST	L12_FOREIGNBODYGRANULOMA	Foreign body granuloma of skin and subcutaneous tissue	XII Diseases of the skin and subcutaneous tissue	107	423041	103	-0.520326	0.585152	0.59 (0.19, 1.87)	0.373887	0	0.693325
L80-L99 Other disorders of the skin and subcutaneous tissue	Lower MVPA	L12_FOREIGNBODYGRANULOMA	Foreign body granuloma of skin and subcutaneous tissue	XII Diseases of the skin and subcutaneous tissue	107	423041	16	2.2918	1.84952	9.89 (0.26, 371.24)	0.215296	0	0.710754
L20-L30 Dermatitis and eczema	LST	L12_ALLERGICCONTACT	Allergic contact dermatitis	XII Diseases of the skin and subcutaneous tissue	5331	394476	103	0.0771973	0.0874378	1.08 (0.91, 1.28)	0.3773	0	0.696647
L20-L30 Dermatitis and eczema	Lower MVPA	L12_ALLERGICCONTACT	Allergic contact dermatitis	XII Diseases of the skin and subcutaneous tissue	5331	394476	16	0.131751	0.293752	1.14 (0.64, 2.03)	0.653785	0	0.942399
L60-L75 Disorders of skin appendages	LST	L12_FOLLICULARCYST	Follicular cysts of skin and subcutaneous tissue	XII Diseases of the skin and subcutaneous tissue	6832	432686	103	0.0746756	0.0860567	1.08 (0.91, 1.28)	0.385532	0	0.706692
L60-L75 Disorders of skin appendages	Lower MVPA	L12_FOLLICULARCYST	Follicular cysts of skin and subcutaneous tissue	XII Diseases of the skin and subcutaneous tissue	6832	432686	16	0.340086	0.190745	1.41 (0.97, 2.04)	0.074597	0	0.561656
L40-L45 Papulosquamous disorders	LST	L12_PARAPSO_PITYLICHCHRON	Pityriasis lichenoides chronica	XII Diseases of the skin and subcutaneous tissue	122	437420	103	-0.471576	0.543546	0.62 (0.22, 1.81)	0.385618	0	0.706692
L40-L45 Papulosquamous disorders	Lower MVPA	L12_PARAPSO_PITYLICHCHRON	Pityriasis lichenoides chronica	XII Diseases of the skin and subcutaneous tissue	122	437420	16	-2.03046	1.41119	0.13 (0.01, 2.09)	0.150199	0	0.643873
L20-L30 Dermatitis and eczema	LST	L12_DERMATITISECZEMA	Dermatitis and eczema	XII Diseases of the skin and subcutaneous tissue	59257	394476	103	0.0304217	0.0353258	1.03 (0.96, 1.10)	0.389143	0	0.707397
L20-L30 Dermatitis and eczema	Lower MVPA	L12_DERMATITISECZEMA	Dermatitis and eczema	XII Diseases of the skin and subcutaneous tissue	59257	394476	16	0.117777	0.124033	1.12 (0.88, 1.43)	0.342335	0	0.809363
L40-L45 Papulosquamous disorders	LST	L12_PSORI_GUTTATE	Guttate psoriasis	XII Diseases of the skin and subcutaneous tissue	447	437420	103	-0.243235	0.285057	0.78 (0.45, 1.37)	0.393502	0	0.712781
L40-L45 Papulosquamous disorders	Lower MVPA	L12_PSORI_GUTTATE	Guttate psoriasis	XII Diseases of the skin and subcutaneous tissue	447	437420	16	0.85159	0.739068	2.34 (0.55, 9.98)	0.249219	0	0.741625
L50-L54 Urticaria and erythema	LST	L12_URTICA_IDIOPAT	Idiopathic urticaria	XII Diseases of the skin and subcutaneous tissue	658	438050	103	0.200541	0.238987	1.22 (0.77, 1.95)	0.401397	0	0.714387
L50-L54 Urticaria and erythema	Lower MVPA	L12_URTICA_IDIOPAT	Idiopathic urticaria	XII Diseases of the skin and subcutaneous tissue	658	438050	16	0.707667	0.609733	2.03 (0.61, 6.70)	0.245798	0	0.739683
L60-L75 Disorders of skin appendages	LST	L12_ROSACEANAS	Other and unspecified rosacea	XII Diseases of the skin and subcutaneous tissue	2808	432686	103	0.0946819	0.114157	1.10 (0.88, 1.37)	0.406879	0	0.717359
L60-L75 Disorders of skin appendages	Lower MVPA	L12_ROSACEANAS	Other and unspecified rosacea	XII Diseases of the skin and subcutaneous tissue	2808	432686	16	0.359548	0.332859	1.43 (0.75, 2.75)	0.280062	0	0.764169
L80-L99 Other disorders of the skin and subcutaneous tissue	LST	L12_HYPETROPHICSCAR	Hypertrophic scar	XII Diseases of the skin and subcutaneous tissue	1866	423041	103	0.125145	0.154265	1.13 (0.84, 1.53)	0.417232	0	0.718819
L80-L99 Other disorders of the skin and subcutaneous tissue	Lower MVPA	L12_HYPETROPHICSCAR	Hypertrophic scar	XII Diseases of the skin and subcutaneous tissue	1866	423041	16	-0.126382	0.362922	0.88 (0.43, 1.79)	0.727665	0	0.952025
L55-L59 Radiation-related disorders of the skin and subcutaneous tissue	LST	L12_OTHACUSKINSUN	Other acute skin changes due to ultraviolet radiation	XII Diseases of the skin and subcutaneous tissue	1175	438369	103	-0.142307	0.176065	0.87 (0.61, 1.22)	0.418938	0	0.720154
L55-L59 Radiation-related disorders of the skin and subcutaneous tissue	Lower MVPA	L12_OTHACUSKINSUN	Other acute skin changes due to ultraviolet radiation	XII Diseases of the skin and subcutaneous tissue	1175	438369	16	0.451236	0.517917	1.57 (0.57, 4.33)	0.383616	0	0.83672
L50-L54 Urticaria and erythema	LST	L12_ERYTHEMANODOSUM	Erythema nodosum	XII Diseases of the skin and subcutaneous tissue	982	438050	103	0.165901	0.206254	1.18 (0.79, 1.77)	0.421195	0	0.721271
L50-L54 Urticaria and erythema	Lower MVPA	L12_ERYTHEMANODOSUM	Erythema nodosum	XII Diseases of the skin and subcutaneous tissue	982	438050	16	0.00588664	0.499248	1.01 (0.38, 2.68)	0.990592	0	0.998199
L80-L99 Other disorders of the skin and subcutaneous tissue	LST	L12_ULCERLOWLIMB	Ulcer of lower limb, not elsewhere classified	XII Diseases of the skin and subcutaneous tissue	4705	423041	103	0.0731971	0.0926947	1.08 (0.90, 1.29)	0.429728	0	0.725575
L80-L99 Other disorders of the skin and subcutaneous tissue	Lower MVPA	L12_ULCERLOWLIMB	Ulcer of lower limb, not elsewhere classified	XII Diseases of the skin and subcutaneous tissue	4705	423041	16	0.249302	0.305981	1.28 (0.70, 2.34)	0.415208	0	0.838054
L80-L99 Other disorders of the skin and subcutaneous tissue	LST	L12_OTHERDISSKINANDSUBCUTIS	Other disorders of skin and subcutaneous tissue, not elsewhere classified	XII Diseases of the skin and subcutaneous tissue	5282	423041	103	-0.0648407	0.083663	0.94 (0.80, 1.10)	0.438326	0	0.730845
L80-L99 Other disorders of the skin and subcutaneous tissue	Lower MVPA	L12_OTHERDISSKINANDSUBCUTIS	Other disorders of skin and subcutaneous tissue, not elsewhere classified	XII Diseases of the skin and subcutaneous tissue	5282	423041	16	-0.0386926	0.266066	0.96 (0.57, 1.62)	0.884375	0	0.986929
L80-L99 Other disorders of the skin and subcutaneous tissue	LST	L12_ATROPHICSKINNAS	Other and unspecified atrophic disorders of skin	XII Diseases of the skin and subcutaneous tissue	139	423041	103	-0.385765	0.510625	0.68 (0.25, 1.85)	0.449963	0	0.737917
L80-L99 Other disorders of the skin and subcutaneous tissue	Lower MVPA	L12_ATROPHICSKINNAS	Other and unspecified atrophic disorders of skin	XII Diseases of the skin and subcutaneous tissue	139	423041	16	-0.587423	1.32536	0.56 (0.04, 7.47)	0.657609	0	0.942399
L20-L30 Dermatitis and eczema	LST	L12_SEBORRHOEIC	Seborrhoeic dermatitis	XII Diseases of the skin and subcutaneous tissue	3382	394476	103	-0.074555	0.104149	0.93 (0.76, 1.14)	0.474086	0	0.756688
L20-L30 Dermatitis and eczema	Lower MVPA	L12_SEBORRHOEIC	Seborrhoeic dermatitis	XII Diseases of the skin and subcutaneous tissue	3382	394476	16	0.0597738	0.270048	1.06 (0.63, 1.80)	0.824823	0	0.98003
L80-L99 Other disorders of the skin and subcutaneous tissue	LST	L12_GRANULOMASKINNAS	Other and unspecified granulomatous disorders of skin and subcutaneous tissue	XII Diseases of the skin and subcutaneous tissue	109	423041	103	0.413743	0.580564	1.51 (0.48, 4.72)	0.476058	0	0.757731
L80-L99 Other disorders of the skin and subcutaneous tissue	Lower MVPA	L12_GRANULOMASKINNAS	Other and unspecified granulomatous disorders of skin and subcutaneous tissue	XII Diseases of the skin and subcutaneous tissue	109	423041	16	0.382402	1.49277	1.47 (0.08, 27.34)	0.79782	0	0.974332
L80-L99 Other disorders of the skin and subcutaneous tissue	LST	L12_GRANUANNU	Granuloma annulare	XII Diseases of the skin and subcutaneous tissue	456	423041	103	0.229187	0.322985	1.26 (0.67, 2.37)	0.477959	0	0.757892
L80-L99 Other disorders of the skin and subcutaneous tissue	Lower MVPA	L12_GRANUANNU	Granuloma annulare	XII Diseases of the skin and subcutaneous tissue	456	423041	16	1.36255	0.733013	3.91 (0.93, 16.43)	0.0630506	0	0.530887
L20-L30 Dermatitis and eczema	LST	L12_EXFOLIATIVE	Exfoliative dermatitis	XII Diseases of the skin and subcutaneous tissue	347	394476	103	0.228672	0.323707	1.26 (0.67, 2.37)	0.479929	0	0.757892
L20-L30 Dermatitis and eczema	Lower MVPA	L12_EXFOLIATIVE	Exfoliative dermatitis	XII Diseases of the skin and subcutaneous tissue	347	394476	16	0.654514	0.935803	1.92 (0.31, 12.05)	0.484293	0	0.876835
L40-L45 Papulosquamous disorders	LST	L12_PITYROCHEA	Pityriasis rosea	XII Diseases of the skin and subcutaneous tissue	242	437420	103	0.266873	0.38658	1.31 (0.61, 2.79)	0.489979	0	0.762186
L40-L45 Papulosquamous disorders	Lower MVPA	L12_PITYROCHEA	Pityriasis rosea	XII Diseases of the skin and subcutaneous tissue	242	437420	16	-0.0060219	1.12858	0.99 (0.11, 9.08)	0.995743	0	0.998199
L80-L99 Other disorders of the skin and subcutaneous tissue	LST	L12_CORNSANDCALLOS	Corns and callosities	XII Diseases of the skin and subcutaneous tissue	2349	423041	103	0.0845387	0.124862	1.09 (0.85, 1.39)	0.498371	0	0.765871
L80-L99 Other disorders of the skin and subcutaneous tissue	Lower MVPA	L12_CORNSANDCALLOS	Corns and callosities	XII Diseases of the skin and subcutaneous tissue	2349	423041	16	0.643773	0.403046	1.90 (0.86, 4.19)	0.110205	0	0.606029
L60-L75 Disorders of skin appendages	LST	L12_HAIRLOSSSCAR	Cicatricial alopecia [scarring hair loss]	XII Diseases of the skin and subcutaneous tissue	228	432686	103	-0.265998	0.422517	0.77 (0.33, 1.75)	0.528985	0	0.785501
L60-L75 Disorders of skin appendages	Lower MVPA	L12_HAIRLOSSSCAR	Cicatricial alopecia [scarring hair loss]	XII Diseases of the skin and subcutaneous tissue	228	432686	16	2.15482	1.06283	8.63 (1.07, 69.27)	0.0426172	0	0.452216
L40-L45 Papulosquamous disorders	LST	L12_PARAPSO_RETIFORM	Other and unspecified parapsoriasis	XII Diseases of the skin and subcutaneous tissue	134	437420	103	-0.307214	0.519997	0.74 (0.27, 2.04)	0.554654	0	0.803936
L40-L45 Papulosquamous disorders	Lower MVPA	L12_PARAPSO_RETIFORM	Other and unspecified parapsoriasis	XII Diseases of the skin and subcutaneous tissue	134	437420	16	-0.219706	1.4902	0.80 (0.04, 14.90)	0.88279	0	0.986929
L80-L99 Other disorders of the skin and subcutaneous tissue	LST	L12_LIVEDOIDVASC	Livedoid vasculitis	XII Diseases of the skin and subcutaneous tissue	103	423041	103	0.338528	0.59124	1.40 (0.44, 4.47)	0.566935	0	0.810109
L80-L99 Other disorders of the skin and subcutaneous tissue	Lower MVPA	L12_LIVEDOIDVASC	Livedoid vasculitis	XII Diseases of the skin and subcutaneous tissue	103	423041	16	-2.07117	1.53606	0.13 (0.01, 2.56)	0.177542	0	0.675025
L10-L14 Bullous disorders	LST	L12_BULLOTH	Other bullous disorders	XII Diseases of the skin and subcutaneous tissue	860	451899	103	0.115953	0.205801	1.12 (0.75, 1.68)	0.573147	0	0.813576
L10-L14 Bullous disorders	Lower MVPA	L12_BULLOTH	Other bullous disorders	XII Diseases of the skin and subcutaneous tissue	860	451899	16	0.0513801	0.59498	1.05 (0.33, 3.38)	0.931183	0	0.991293
L80-L99 Other disorders of the skin and subcutaneous tissue	LST	L12_SKINSUBCUTISNAS	Other and unspecified disorders of skin and subcutaneous tissue	XII Diseases of the skin and subcutaneous tissue	2258	423041	103	0.0711368	0.127585	1.07 (0.84, 1.38)	0.577142	0	0.814305
L80-L99 Other disorders of the skin and subcutaneous tissue	Lower MVPA	L12_SKINSUBCUTISNAS	Other and unspecified disorders of skin and subcutaneous tissue	XII Diseases of the skin and subcutaneous tissue	2258	423041	16	0.592391	0.433264	1.81 (0.77, 4.23)	0.171539	0	0.667141
L80-L99 Other disorders of the skin and subcutaneous tissue	LST	L12_ACQKERAT	Acquired keratosis [keratoderma] palmaris et plantaris	XII Diseases of the skin and subcutaneous tissue	137	423041	103	0.285379	0.512247	1.33 (0.49, 3.63)	0.577451	0	0.814305
L80-L99 Other disorders of the skin and subcutaneous tissue	Lower MVPA	L12_ACQKERAT	Acquired keratosis [keratoderma] palmaris et plantaris	XII Diseases of the skin and subcutaneous tissue	137	423041	16	1.1383	1.38782	3.12 (0.21, 47.39)	0.412097	0	0.838054
L60-L75 Disorders of skin appendages	LST	L12_NAILNAS	Other and unspecified nail disorders	XII Diseases of the skin and subcutaneous tissue	618	432686	103	0.132613	0.242366	1.14 (0.71, 1.84)	0.58427	0	0.821086
L60-L75 Disorders of skin appendages	Lower MVPA	L12_NAILNAS	Other and unspecified nail disorders	XII Diseases of the skin and subcutaneous tissue	618	432686	16	-0.593906	0.734512	0.55 (0.13, 2.33)	0.418761	0	0.838054
L60-L75 Disorders of skin appendages	LST	L12_ACNE_CONGLOBLATA	Acne conglobata	XII Diseases of the skin and subcutaneous tissue	175	432686	103	0.271597	0.526205	1.31 (0.47, 3.68)	0.605755	0	0.8384
L60-L75 Disorders of skin appendages	Lower MVPA	L12_ACNE_CONGLOBLATA	Acne conglobata	XII Diseases of the skin and subcutaneous tissue	175	432686	16	0.904941	1.19975	2.47 (0.24, 25.96)	0.450685	0	0.855441
L80-L99 Other disorders of the skin and subcutaneous tissue	LST	L12_GRANULOMATOUSSKIN	Granulomatous disorders of skin and subcutaneous tissue	XII Diseases of the skin and subcutaneous tissue	845	423041	103	0.116587	0.232045	1.12 (0.71, 1.77)	0.615363	0	0.844142
L80-L99 Other disorders of the skin and subcutaneous tissue	Lower MVPA	L12_GRANULOMATOUSSKIN	Granulomatous disorders of skin and subcutaneous tissue	XII Diseases of the skin and subcutaneous tissue	845	423041	16	1.22913	0.570937	3.42 (1.12, 10.47)	0.0313316	0	0.424619
L55-L59 Radiation-related disorders of the skin and subcutaneous tissue	LST	L12_POLYMORPHLIGHTERUPT	Polymorphous light eruption	XII Diseases of the skin and subcutaneous tissue	249	438369	103	0.189146	0.381774	1.21 (0.57, 2.55)	0.62029	0	0.847015
L55-L59 Radiation-related disorders of the skin and subcutaneous tissue	Lower MVPA	L12_POLYMORPHLIGHTERUPT	Polymorphous light eruption	XII Diseases of the skin and subcutaneous tissue	249	438369	16	0.381366	1.06213	1.46 (0.18, 11.74)	0.719552	0	0.951523
L80-L99 Other disorders of the skin and subcutaneous tissue	LST	L12_SEBORRKERAT	Seborrhoeic keratosis	XII Diseases of the skin and subcutaneous tissue	7835	423041	103	-0.0371472	0.0762565	0.96 (0.83, 1.12)	0.626163	0	0.848093
L80-L99 Other disorders of the skin and subcutaneous tissue	Lower MVPA	L12_SEBORRKERAT	Seborrhoeic keratosis	XII Diseases of the skin and subcutaneous tissue	7835	423041	16	-0.210151	0.179665	0.81 (0.57, 1.15)	0.242129	0	0.736673
L20-L30 Dermatitis and eczema	LST	L12_OTHERCONTACT	Other contact dermatitis	XII Diseases of the skin and subcutaneous tissue	3078	394476	103	0.0539114	0.113335	1.06 (0.85, 1.32)	0.634302	0	0.850597
L20-L30 Dermatitis and eczema	Lower MVPA	L12_OTHERCONTACT	Other contact dermatitis	XII Diseases of the skin and subcutaneous tissue	3078	394476	16	0.0323788	0.318125	1.03 (0.55, 1.93)	0.918931	0	0.990225
L00-L08 Infections of the skin and subcutaneous tissue	LST	L12_LYMPHADENITIS	Acute lymphadenitis	XII Diseases of the skin and subcutaneous tissue	2206	426987	103	-0.0638076	0.134401	0.94 (0.72, 1.22)	0.634961	0	0.850597
L00-L08 Infections of the skin and subcutaneous tissue	Lower MVPA	L12_LYMPHADENITIS	Acute lymphadenitis	XII Diseases of the skin and subcutaneous tissue	2206	426987	16	0.264988	0.333617	1.30 (0.68, 2.51)	0.427027	0	0.846124
L80-L99 Other disorders of the skin and subcutaneous tissue	LST	L12_LOCALSCLERODERMA	Localized scleroderma [morphea]	XII Diseases of the skin and subcutaneous tissue	450	423041	103	0.157656	0.344734	1.17 (0.60, 2.30)	0.647437	0	0.859417
L80-L99 Other disorders of the skin and subcutaneous tissue	Lower MVPA	L12_LOCALSCLERODERMA	Localized scleroderma [morphea]	XII Diseases of the skin and subcutaneous tissue	450	423041	16	1.3436	0.744259	3.83 (0.89, 16.48)	0.0710302	0	0.559254
L40-L45 Papulosquamous disorders	LST	L12_PSORI_PUSTGEN	Generalized pustular psoriasis	XII Diseases of the skin and subcutaneous tissue	108	437420	103	0.282186	0.639676	1.33 (0.38, 4.65)	0.659112	0	0.865061
L40-L45 Papulosquamous disorders	Lower MVPA	L12_PSORI_PUSTGEN	Generalized pustular psoriasis	XII Diseases of the skin and subcutaneous tissue	108	437420	16	-1.99648	2.07397	0.14 (0.00, 7.91)	0.33573	0	0.807449
L60-L75 Disorders of skin appendages	LST	L12_HAIRLOSS_NONSCARNAS	Other and unspecified nonscarring hair loss	XII Diseases of the skin and subcutaneous tissue	200	432686	103	-0.177183	0.425169	0.84 (0.36, 1.93)	0.676872	0	0.873164
L60-L75 Disorders of skin appendages	Lower MVPA	L12_HAIRLOSS_NONSCARNAS	Other and unspecified nonscarring hair loss	XII Diseases of the skin and subcutaneous tissue	200	432686	16	0.282968	1.10395	1.33 (0.15, 11.55)	0.797702	0	0.974332
L60-L75 Disorders of skin appendages	LST	L12_ALOPECANDRO	Androgenic alopecia	XII Diseases of the skin and subcutaneous tissue	247	241581	103	0.158216	0.383427	1.17 (0.55, 2.48)	0.679874	0	0.873164
L60-L75 Disorders of skin appendages	Lower MVPA	L12_ALOPECANDRO	Androgenic alopecia	XII Diseases of the skin and subcutaneous tissue	247	241581	16	-1.048	1.12353	0.35 (0.04, 3.17)	0.350933	0	0.811952
L50-L54 Urticaria and erythema	LST	L12_URTICA_CHOLINERG	Cholinergic urticaria	XII Diseases of the skin and subcutaneous tissue	164	438050	103	-0.192556	0.469681	0.82 (0.33, 2.07)	0.681827	0	0.873164
L50-L54 Urticaria and erythema	Lower MVPA	L12_URTICA_CHOLINERG	Cholinergic urticaria	XII Diseases of the skin and subcutaneous tissue	164	438050	16	0.312312	1.22001	1.37 (0.13, 14.93)	0.797957	0	0.974332
L10-L14 Bullous disorders	LST	L12_BULLOUS	Bullous disorders	XII Diseases of the skin and subcutaneous tissue	1834	451899	103	0.0600458	0.147381	1.06 (0.80, 1.42)	0.683699	0	0.873164
L10-L14 Bullous disorders	Lower MVPA	L12_BULLOUS	Bullous disorders	XII Diseases of the skin and subcutaneous tissue	1834	451899	16	0.179844	0.384544	1.20 (0.56, 2.54)	0.640012	0	0.942399
L60-L75 Disorders of skin appendages	LST	L12_RHINOPHYMA	Rhinophyma	XII Diseases of the skin and subcutaneous tissue	175	432686	103	-0.191845	0.482542	0.83 (0.32, 2.13)	0.690945	0	0.878502
L60-L75 Disorders of skin appendages	Lower MVPA	L12_RHINOPHYMA	Rhinophyma	XII Diseases of the skin and subcutaneous tissue	175	432686	16	0.700738	1.18138	2.02 (0.20, 20.41)	0.553079	0	0.895086
L50-L54 Urticaria and erythema	LST	L12_ERYTHEMAMULTIF	Erythema multiforme	XII Diseases of the skin and subcutaneous tissue	754	438050	103	0.0730098	0.219571	1.08 (0.70, 1.65)	0.739503	0	0.900318
L50-L54 Urticaria and erythema	Lower MVPA	L12_ERYTHEMAMULTIF	Erythema multiforme	XII Diseases of the skin and subcutaneous tissue	754	438050	16	0.236514	0.569758	1.27 (0.41, 3.87)	0.678059	0	0.945323
L60-L75 Disorders of skin appendages	LST	L12_HAIRCOLOUR	Hair colour and hair shaft abnormalities	XII Diseases of the skin and subcutaneous tissue	124	432686	103	0.175266	0.540149	1.19 (0.41, 3.43)	0.745577	0	0.902568
L60-L75 Disorders of skin appendages	Lower MVPA	L12_HAIRCOLOUR	Hair colour and hair shaft abnormalities	XII Diseases of the skin and subcutaneous tissue	124	432686	16	1.73708	1.40118	5.68 (0.36, 88.54)	0.215077	0	0.710754
L80-L99 Other disorders of the skin and subcutaneous tissue	LST	L12_CHLOASMA	Chloasma	XII Diseases of the skin and subcutaneous tissue	127	423041	103	-0.15967	0.534177	0.85 (0.30, 2.43)	0.765009	0	0.915692
L80-L99 Other disorders of the skin and subcutaneous tissue	Lower MVPA	L12_CHLOASMA	Chloasma	XII Diseases of the skin and subcutaneous tissue	127	423041	16	0.118917	1.38728	1.13 (0.07, 17.08)	0.931689	0	0.991293
L60-L75 Disorders of skin appendages	LST	L12_HIRSUTISM	Hirsutism in women	XII Diseases of the skin and subcutaneous tissue	591	241581	103	0.0710755	0.259957	1.07 (0.65, 1.79)	0.784536	0	0.920351
L60-L75 Disorders of skin appendages	Lower MVPA	L12_HIRSUTISM	Hirsutism in women	XII Diseases of the skin and subcutaneous tissue	591	241581	16	0.808584	0.644567	2.24 (0.63, 7.94)	0.209674	0	0.701649
L80-L99 Other disorders of the skin and subcutaneous tissue	LST	L12_LUPUS	Lupus erythematosus	XII Diseases of the skin and subcutaneous tissue	777	423041	103	-0.0612054	0.230673	0.94 (0.60, 1.48)	0.790753	0	0.92344
L80-L99 Other disorders of the skin and subcutaneous tissue	Lower MVPA	L12_LUPUS	Lupus erythematosus	XII Diseases of the skin and subcutaneous tissue	777	423041	16	1.23396	0.613328	3.43 (1.03, 11.43)	0.0442291	0	0.460787
L10-L14 Bullous disorders	LST	L12_DERMATHERP	Dermatitis herpetiformis	XII Diseases of the skin and subcutaneous tissue	585	451899	103	-0.0616625	0.252438	0.94 (0.57, 1.54)	0.807024	0	0.932935
L10-L14 Bullous disorders	Lower MVPA	L12_DERMATHERP	Dermatitis herpetiformis	XII Diseases of the skin and subcutaneous tissue	585	451899	16	0.228176	0.684217	1.26 (0.33, 4.80)	0.738768	0	0.952025
L60-L75 Disorders of skin appendages	LST	L12_APOCRINESWEAT	Apocrine sweat disorders, other sweat gland disorders	XII Diseases of the skin and subcutaneous tissue	131	432686	103	-0.135424	0.585522	0.87 (0.28, 2.75)	0.817092	0	0.933794
L60-L75 Disorders of skin appendages	Lower MVPA	L12_APOCRINESWEAT	Apocrine sweat disorders, other sweat gland disorders	XII Diseases of the skin and subcutaneous tissue	131	432686	16	-0.30155	1.70944	0.74 (0.03, 21.09)	0.859977	0	0.98685
L80-L99 Other disorders of the skin and subcutaneous tissue	LST	L12_STRIAEATROPHICAE	Striae atrophicae	XII Diseases of the skin and subcutaneous tissue	335	423041	103	0.0746616	0.334735	1.08 (0.56, 2.08)	0.823499	0	0.937593
L80-L99 Other disorders of the skin and subcutaneous tissue	Lower MVPA	L12_STRIAEATROPHICAE	Striae atrophicae	XII Diseases of the skin and subcutaneous tissue	335	423041	16	-1.14844	1.15118	0.32 (0.03, 3.03)	0.318464	0	0.794543
L10-L14 Bullous disorders	LST	L12_PEMPHIGOID_NAS	Other and unspecified pemphigoid	XII Diseases of the skin and subcutaneous tissue	232	451899	103	-0.0867327	0.395575	0.92 (0.42, 1.99)	0.82645	0	0.939159
L10-L14 Bullous disorders	Lower MVPA	L12_PEMPHIGOID_NAS	Other and unspecified pemphigoid	XII Diseases of the skin and subcutaneous tissue	232	451899	16	1.66904	1.2075	5.31 (0.50, 56.58)	0.166901	0	0.663444
L80-L99 Other disorders of the skin and subcutaneous tissue	LST	L12_ACANTHNIGRICANS	Acanthosis nigricans	XII Diseases of the skin and subcutaneous tissue	108	423041	103	0.126021	0.578631	1.13 (0.36, 3.53)	0.827592	0	0.939159
L80-L99 Other disorders of the skin and subcutaneous tissue	Lower MVPA	L12_ACANTHNIGRICANS	Acanthosis nigricans	XII Diseases of the skin and subcutaneous tissue	108	423041	16	0.190164	1.59127	1.21 (0.05, 27.36)	0.904876	0	0.98853
L80-L99 Other disorders of the skin and subcutaneous tissue	LST	L12_OTHERSKINSUBCUTIS	Other disorders of skin and subcutaneous tissue	XII Diseases of the skin and subcutaneous tissue	30692	423041	103	-0.00912658	0.0426515	0.99 (0.91, 1.08)	0.830562	0	0.939159
L80-L99 Other disorders of the skin and subcutaneous tissue	Lower MVPA	L12_OTHERSKINSUBCUTIS	Other disorders of skin and subcutaneous tissue	XII Diseases of the skin and subcutaneous tissue	30692	423041	16	0.062319	0.0937594	1.06 (0.89, 1.28)	0.506262	0	0.884174
L20-L30 Dermatitis and eczema	LST	L12_ATOPIC	Atopic dermatitis	XII Diseases of the skin and subcutaneous tissue	26905	394476	103	0.0125094	0.0591293	1.01 (0.90, 1.14)	0.832451	0	0.939159
L20-L30 Dermatitis and eczema	Lower MVPA	L12_ATOPIC	Atopic dermatitis	XII Diseases of the skin and subcutaneous tissue	26905	394476	16	0.00738252	0.139685	1.01 (0.77, 1.32)	0.95785	0	0.994708
L10-L14 Bullous disorders	LST	L12_PEMPHIGOID_BULL	Bullous pemphigoid	XII Diseases of the skin and subcutaneous tissue	609	451899	103	-0.0531066	0.256625	0.95 (0.57, 1.57)	0.836055	0	0.94065
L10-L14 Bullous disorders	Lower MVPA	L12_PEMPHIGOID_BULL	Bullous pemphigoid	XII Diseases of the skin and subcutaneous tissue	609	451899	16	-0.379018	0.635686	0.68 (0.20, 2.38)	0.551018	0	0.895086
L80-L99 Other disorders of the skin and subcutaneous tissue	LST	L12_SCARCONDITIONS	Scar conditions and fibrosis of skin	XII Diseases of the skin and subcutaneous tissue	1332	423041	103	-0.0213172	0.168833	0.98 (0.70, 1.36)	0.899525	0	0.970346
L80-L99 Other disorders of the skin and subcutaneous tissue	Lower MVPA	L12_SCARCONDITIONS	Scar conditions and fibrosis of skin	XII Diseases of the skin and subcutaneous tissue	1332	423041	16	-0.388149	0.5164	0.68 (0.25, 1.87)	0.452265	0	0.855441
L20-L30 Dermatitis and eczema	LST	LOCALIZED_SKIN_ERUPT_DRUGS_MEDICAM	Localized skin eruption due to drugs and medicaments	XII Diseases of the skin and subcutaneous tissue	330	453403	103	0.0400117	0.361351	1.04 (0.51, 2.11)	0.911832	0	0.97296
L20-L30 Dermatitis and eczema	Lower MVPA	LOCALIZED_SKIN_ERUPT_DRUGS_MEDICAM	Localized skin eruption due to drugs and medicaments	XII Diseases of the skin and subcutaneous tissue	330	453403	16	-0.0226231	0.859348	0.98 (0.18, 5.27)	0.978997	0	0.99505
L80-L99 Other disorders of the skin and subcutaneous tissue	LST	L12_OTHERINFILTRATIVESKIN	Other infiltrative disorders of skin and subcutaneous tissue	XII Diseases of the skin and subcutaneous tissue	150	423041	103	0.0594731	0.545522	1.06 (0.36, 3.09)	0.913186	0	0.973197
L80-L99 Other disorders of the skin and subcutaneous tissue	Lower MVPA	L12_OTHERINFILTRATIVESKIN	Other infiltrative disorders of skin and subcutaneous tissue	XII Diseases of the skin and subcutaneous tissue	150	423041	16	-2.70135	1.27511	0.07 (0.01, 0.82)	0.0341304	0	0.424619
L40-L45 Papulosquamous disorders	LST	L12_PAPULOSQUONAS	Other and unspecified papulosquamous disorders	XII Diseases of the skin and subcutaneous tissue	184	437420	103	-0.0413536	0.457823	0.96 (0.39, 2.35)	0.928028	0	0.978099
L40-L45 Papulosquamous disorders	Lower MVPA	L12_PAPULOSQUONAS	Other and unspecified papulosquamous disorders	XII Diseases of the skin and subcutaneous tissue	184	437420	16	1.83779	1.15203	6.28 (0.66, 60.09)	0.110653	0	0.606029
L00-L08 Infections of the skin and subcutaneous tissue	LST	L12_IMPETIGO	Impetigo	XII Diseases of the skin and subcutaneous tissue	1541	426987	103	-0.0132607	0.155286	0.99 (0.73, 1.34)	0.931947	0	0.979927
L00-L08 Infections of the skin and subcutaneous tissue	Lower MVPA	L12_IMPETIGO	Impetigo	XII Diseases of the skin and subcutaneous tissue	1541	426987	16	0.549854	0.478813	1.73 (0.68, 4.43)	0.250816	0	0.742157
L40-L45 Papulosquamous disorders	LST	L12_PARAPSORI	Parapsoriasis	XII Diseases of the skin and subcutaneous tissue	610	437420	103	-0.0207978	0.24389	0.98 (0.61, 1.58)	0.932043	0	0.979927
L40-L45 Papulosquamous disorders	Lower MVPA	L12_PARAPSORI	Parapsoriasis	XII Diseases of the skin and subcutaneous tissue	610	437420	16	-0.265492	0.860345	0.77 (0.14, 4.14)	0.757636	0	0.956223
L60-L75 Disorders of skin appendages	LST	L12_NAIL_DYSTROPHY	Nail dystrophy	XII Diseases of the skin and subcutaneous tissue	198	432686	103	0.0323184	0.447072	1.03 (0.43, 2.48)	0.942372	0	0.982028
L60-L75 Disorders of skin appendages	Lower MVPA	L12_NAIL_DYSTROPHY	Nail dystrophy	XII Diseases of the skin and subcutaneous tissue	198	432686	16	0.911361	1.10871	2.49 (0.28, 21.86)	0.411078	0	0.838054
L80-L99 Other disorders of the skin and subcutaneous tissue	LST	L12_LICHENSCLERATROPH	Lichen sclerosus et atrophicus	XII Diseases of the skin and subcutaneous tissue	3262	423041	103	0.00621935	0.108989	1.01 (0.81, 1.25)	0.954494	0	0.986043
L80-L99 Other disorders of the skin and subcutaneous tissue	Lower MVPA	L12_LICHENSCLERATROPH	Lichen sclerosus et atrophicus	XII Diseases of the skin and subcutaneous tissue	3262	423041	16	-0.214072	0.276354	0.81 (0.47, 1.39)	0.438558	0	0.851211
L80-L99 Other disorders of the skin and subcutaneous tissue	LST	L12_HYPERTROPHICNAS	Other and unspecified hypertrophic disorders of skin	XII Diseases of the skin and subcutaneous tissue	185	423041	103	0.0192973	0.442648	1.02 (0.43, 2.43)	0.965227	0	0.987047
L80-L99 Other disorders of the skin and subcutaneous tissue	Lower MVPA	L12_HYPERTROPHICNAS	Other and unspecified hypertrophic disorders of skin	XII Diseases of the skin and subcutaneous tissue	185	423041	16	0.873147	1.14694	2.39 (0.25, 22.67)	0.446489	0	0.854899
L80-L99 Other disorders of the skin and subcutaneous tissue	LST	L12_NECROLIPOIDIC	Necrobiosis lipoidica, not elsewhere classified	XII Diseases of the skin and subcutaneous tissue	188	423041	103	0.0160396	0.460675	1.02 (0.41, 2.51)	0.972225	0	0.989494
L80-L99 Other disorders of the skin and subcutaneous tissue	Lower MVPA	L12_NECROLIPOIDIC	Necrobiosis lipoidica, not elsewhere classified	XII Diseases of the skin and subcutaneous tissue	188	423041	16	0.51288	1.14024	1.67 (0.18, 15.61)	0.652854	0	0.942399
L60-L75 Disorders of skin appendages	LST	L12_ACNE	Acne	XII Diseases of the skin and subcutaneous tissue	3982	432686	103	-0.00258099	0.102673	1.00 (0.82, 1.22)	0.979945	0	0.991944
L60-L75 Disorders of skin appendages	Lower MVPA	L12_ACNE	Acne	XII Diseases of the skin and subcutaneous tissue	3982	432686	16	0.0816109	0.301701	1.09 (0.60, 1.96)	0.786774	0	0.969273
L80-L99 Other disorders of the skin and subcutaneous tissue	LST	L12_ATROPHICSKIN	Atrophic disorders of skin	XII Diseases of the skin and subcutaneous tissue	5037	423041	103	-0.00207438	0.085721	1.00 (0.84, 1.18)	0.980694	0	0.991944
L80-L99 Other disorders of the skin and subcutaneous tissue	Lower MVPA	L12_ATROPHICSKIN	Atrophic disorders of skin	XII Diseases of the skin and subcutaneous tissue	5037	423041	16	-0.391631	0.261202	0.68 (0.41, 1.13)	0.133785	0	0.62472
L20-L30 Dermatitis and eczema	LST	L12_FOODDERMAT	Dermatitis due to ingested food	XII Diseases of the skin and subcutaneous tissue	1328	394476	103	0.00150236	0.170283	1.00 (0.72, 1.40)	0.992961	0	0.996562
L20-L30 Dermatitis and eczema	Lower MVPA	L12_FOODDERMAT	Dermatitis due to ingested food	XII Diseases of the skin and subcutaneous tissue	1328	394476	16	0.360931	0.520954	1.43 (0.52, 3.98)	0.488418	0	0.879024
L80-L99 Other disorders of the skin and subcutaneous tissue	LST	L12_FACTITIALDERMAT	Factitial dermatitis	XII Diseases of the skin and subcutaneous tissue	164	423041	103	-3.1464e-05	0.483312	1.00 (0.39, 2.58)	0.999948	0	0.999948
L80-L99 Other disorders of the skin and subcutaneous tissue	Lower MVPA	L12_FACTITIALDERMAT	Factitial dermatitis	XII Diseases of the skin and subcutaneous tissue	164	423041	16	-0.986702	1.24954	0.37 (0.03, 4.32)	0.429731	0	0.846172

### Sheet: ST S6-13 Diseases of the muscul
ICD 10 Block	Exposure	Phenocode	Phenotype	ICD 10 chapter	Num_cases	Num_controls	nsnp	beta	se	or_ivwci	pval	Bonferroni correction	pval_fdr	Q	pval_Q	p_eggerinter	or_egger	pval_egger	or_wm	pval_wm	nsnp_seiger	or_seiger	pval_seiger
M40-M54 Dorsopathies	LST	M13_LOWBACKPAIN	Low back pain	XIII Diseases of the musculoskeletal system and connective tissue	37567	322314	103	0.319115	0.0448782	1.38 (1.26, 1.50)	1.15465e-12	1	1.98484e-09	187.54	5.21102e-07	0.560809	1.22 (0.80, 1.85)	0.358013	1.29 (1.16, 1.43)	1.19617e-06	103	1.38 (1.26, 1.50)	1.15465e-12
M40-M54 Dorsopathies	Lower MVPA	M13_LOWBACKPAIN	Low back pain	XIII Diseases of the musculoskeletal system and connective tissue	37567	322314	16	0.338276	0.138479	1.40 (1.07, 1.84)	0.0145735	0	0.338539
M40-M54 Dorsopathies	LST	M13_DORSOPATHYOTH	Other dorsopathies, not elsewhere classified	XIII Diseases of the musculoskeletal system and connective tissue	99107	322314	103	0.24906	0.0355804	1.28 (1.20, 1.38)	2.56112e-12	1	2.20128e-09	260.768	7.24271e-16	0.615827	1.18 (0.85, 1.65)	0.3305	1.28 (1.18, 1.38)	2.10838e-10	103	1.28 (1.20, 1.38)	2.56112e-12
M40-M54 Dorsopathies	Lower MVPA	M13_DORSOPATHYOTH	Other dorsopathies, not elsewhere classified	XIII Diseases of the musculoskeletal system and connective tissue	99107	322314	16	0.18714	0.0921418	1.21 (1.01, 1.44)	0.0422554	0	0.451162
M40-M54 Dorsopathies	LST	M13_DORSOPATHY	Dorsopathies	XIII Diseases of the musculoskeletal system and connective tissue	131419	322314	103	0.212917	0.0329907	1.24 (1.16, 1.32)	1.09041e-10	1	6.24804e-08	274.075	1.0932e-17	0.91474	1.26 (0.92, 1.71)	0.147868	1.24 (1.16, 1.32)	7.88445e-10	103	1.24 (1.16, 1.32)	1.09041e-10
M40-M54 Dorsopathies	Lower MVPA	M13_DORSOPATHY	Dorsopathies	XIII Diseases of the musculoskeletal system and connective tissue	131419	322314	16	0.179043	0.0829799	1.20 (1.02, 1.41)	0.0309538	0	0.424619
M00-M25 Arthropathie	LST	JOINTPAIN	Pain in joint	XIII Diseases of the musculoskeletal system and connective tissue	34952	240864	103	0.312794	0.0495483	1.37 (1.24, 1.51)	2.73851e-10	1	1.17687e-07	203.937	8.73215e-09	0.863834	1.42 (0.90, 2.26)	0.138724	1.26 (1.13, 1.40)	1.79468e-05	101	1.34 (1.22, 1.47)	8.78753e-10
M00-M25 Arthropathie	Lower MVPA	JOINTPAIN	Pain in joint	XIII Diseases of the musculoskeletal system and connective tissue	34952	240864	16	0.42079	0.154575	1.52 (1.13, 2.06)	0.00648419	0	0.270416
M00-M25 Arthropathie	LST	M13_ARTHROPATHIES	Arthropathies	XIII Diseases of the musculoskeletal system and connective tissue	165937	287796	103	0.186112	0.0307501	1.20 (1.13, 1.28)	1.42689e-09	1	4.15352e-07	257.66	1.89483e-15	0.858695	1.17 (0.88, 1.57)	0.276392	1.20 (1.12, 1.28)	2.53663e-08	103	1.20 (1.13, 1.28)	1.42689e-09
M00-M25 Arthropathie	Lower MVPA	M13_ARTHROPATHIES	Arthropathies	XIII Diseases of the musculoskeletal system and connective tissue	165937	287796	16	-0.0174219	0.104971	0.98 (0.80, 1.21)	0.868182	0	0.986929
M60-M79 Soft tissue disorders	LST	M13_SOFTTISSUE	Soft tissue disorders	XIII Diseases of the musculoskeletal system and connective tissue	127203	326530	103	0.202966	0.0337155	1.23 (1.15, 1.31)	1.7448e-09	1	4.15352e-07	282.546	7.1291e-19	0.853268	1.19 (0.87, 1.63)	0.282252	1.14 (1.06, 1.22)	0.000228154	103	1.23 (1.15, 1.31)	1.7448e-09
M60-M79 Soft tissue disorders	Lower MVPA	M13_SOFTTISSUE	Soft tissue disorders	XIII Diseases of the musculoskeletal system and connective tissue	127203	326530	16	0.185669	0.110368	1.20 (0.97, 1.49)	0.0925154	0	0.595301
M00-M25 Arthropathie	LST	M13_OTHERJOINT	Other joint disorders	XIII Diseases of the musculoskeletal system and connective tissue	99586	287796	103	0.215094	0.0359437	1.24 (1.16, 1.33)	2.17462e-09	1	4.15352e-07	255.527	3.6512e-15	0.619655	1.14 (0.82, 1.60)	0.443511	1.21 (1.12, 1.30)	8.02004e-07	103	1.24 (1.16, 1.33)	2.17462e-09
M00-M25 Arthropathie	Lower MVPA	M13_OTHERJOINT	Other joint disorders	XIII Diseases of the musculoskeletal system and connective tissue	99586	287796	16	0.0290815	0.105232	1.03 (0.84, 1.27)	0.782274	0	0.969273
M40-M54 Dorsopathies	LST	M13_SPONDYLOSIS	Spondylosis	XIII Diseases of the musculoskeletal system and connective tissue	24345	322314	103	0.334769	0.0582075	1.40 (1.25, 1.57)	8.85588e-09	1	1.52233e-06	207.499	3.44358e-09	0.87454	1.46 (0.85, 2.51)	0.176388	1.28 (1.12, 1.47)	0.000333796	97	1.33 (1.21, 1.47)	1.67637e-08
M40-M54 Dorsopathies	Lower MVPA	M13_SPONDYLOSIS	Spondylosis	XIII Diseases of the musculoskeletal system and connective tissue	24345	322314	16	0.242076	0.143413	1.27 (0.96, 1.69)	0.091419	0	0.595301
M00-M25 Arthropathie	LST	M13_KNEEDERANGEMENTS	Internal derangement of knee	XIII Diseases of the musculoskeletal system and connective tissue	42717	287796	103	0.273474	0.0480676	1.31 (1.20, 1.44)	1.2751e-08	1	1.99264e-06	232.8	3.17544e-12	0.241127	1.01 (0.65, 1.58)	0.96193	1.30 (1.18, 1.44)	2.76878e-07	102	1.30 (1.19, 1.42)	2.03733e-08
M00-M25 Arthropathie	Lower MVPA	M13_KNEEDERANGEMENTS	Internal derangement of knee	XIII Diseases of the musculoskeletal system and connective tissue	42717	287796	16	-0.0886678	0.156985	0.92 (0.67, 1.24)	0.572197	0	0.901186
M00-M25 Arthropathie	LST	M13_MENISCUSDERANGEMENTS	Meniscus derangement	XIII Diseases of the musculoskeletal system and connective tissue	28818	287796	103	0.306757	0.0553839	1.36 (1.22, 1.51)	3.04658e-08	1	4.36423e-06	217.468	2.36728e-10	0.519199	1.15 (0.69, 1.93)	0.596713	1.27 (1.13, 1.44)	8.33287e-05	100	1.30 (1.18, 1.44)	2.44981e-07
M00-M25 Arthropathie	Lower MVPA	M13_MENISCUSDERANGEMENTS	Meniscus derangement	XIII Diseases of the musculoskeletal system and connective tissue	28818	287796	16	-0.0436649	0.156878	0.96 (0.70, 1.30)	0.780753	0	0.968337
M40-M54 Dorsopathies	LST	M13_SPONDYLOPATHY	Spondylopathies	XIII Diseases of the musculoskeletal system and connective tissue	46755	322314	103	0.24721	0.0448576	1.28 (1.17, 1.40)	3.56796e-08	1	4.71794e-06	215.94	3.59179e-10	0.900474	1.31 (0.86, 2.00)	0.20392	1.30 (1.18, 1.43)	8.77671e-08	101	1.29 (1.19, 1.39)	8.48148e-10
M40-M54 Dorsopathies	Lower MVPA	M13_SPONDYLOPATHY	Spondylopathies	XIII Diseases of the musculoskeletal system and connective tissue	46755	322314	16	0.189508	0.112448	1.21 (0.97, 1.51)	0.0919333	0	0.595301
M40-M54 Dorsopathies	LST	M13_SCIATICA	Sciatica+with lumbago	XIII Diseases of the musculoskeletal system and connective tissue	23458	322314	103	0.322579	0.0592533	1.38 (1.23, 1.55)	5.20759e-08	1	6.39418e-06	211.738	1.11717e-09	0.964249	1.36 (0.78, 2.37)	0.273835	1.41 (1.24, 1.61)	3.49616e-07	98	1.29 (1.16, 1.43)	1.31345e-06
M40-M54 Dorsopathies	Lower MVPA	M13_SCIATICA	Sciatica+with lumbago	XIII Diseases of the musculoskeletal system and connective tissue	23458	322314	16	0.23453	0.154251	1.26 (0.93, 1.71)	0.128399	0	0.62472
M00-M25 Arthropathie	LST	M13_ARTHROSIS_KNEE	Gonarthrosis	XIII Diseases of the musculoskeletal system and connective tissue	54570	287796	103	0.290356	0.0539139	1.34 (1.20, 1.49)	7.22246e-08	1	8.27693e-06	325.273	4.01416e-25	0.844181	1.40 (0.85, 2.33)	0.189117	1.29 (1.18, 1.42)	1.29549e-07	99	1.25 (1.14, 1.37)	1.33065e-06
M00-M25 Arthropathie	Lower MVPA	M13_ARTHROSIS_KNEE	Gonarthrosis	XIII Diseases of the musculoskeletal system and connective tissue	54570	287796	16	-0.169944	0.139404	0.84 (0.64, 1.11)	0.222817	0	0.717715
M60-M79 Soft tissue disorders	LST	M13_SYNOTEND	Disorders of synovium and tendon	XIII Diseases of the musculoskeletal system and connective tissue	25653	326530	103	0.271438	0.0513377	1.31 (1.19, 1.45)	1.24128e-07	1	1.20407e-05	174.197	1.11622e-05	0.765383	1.22 (0.76, 1.97)	0.415986	1.32 (1.17, 1.49)	4.55916e-06	99	1.25 (1.14, 1.37)	1.35883e-06
M60-M79 Soft tissue disorders	Lower MVPA	M13_SYNOTEND	Disorders of synovium and tendon	XIII Diseases of the musculoskeletal system and connective tissue	25653	326530	16	0.224117	0.126822	1.25 (0.98, 1.60)	0.0771976	0	0.566291
M60-M79 Soft tissue disorders	LST	M13_SOFTTISSUEOTH	Other soft tissue disorders, not elsewhere classified	XIII Diseases of the musculoskeletal system and connective tissue	55533	326530	103	0.229945	0.0435262	1.26 (1.16, 1.37)	1.27154e-07	1	1.20407e-05	246.239	6.10387e-14	0.715789	1.17 (0.78, 1.76)	0.454226	1.17 (1.06, 1.28)	0.000944076	102	1.25 (1.15, 1.35)	2.07189e-07
M60-M79 Soft tissue disorders	Lower MVPA	M13_SOFTTISSUEOTH	Other soft tissue disorders, not elsewhere classified	XIII Diseases of the musculoskeletal system and connective tissue	55533	326530	16	0.214478	0.111804	1.24 (1.00, 1.54)	0.0550676	0	0.511494
M00-M25 Arthropathie	LST	M13_ARTHROSIS	Arthrosis	XIII Diseases of the musculoskeletal system and connective tissue	90094	287796	103	0.229358	0.043484	1.26 (1.16, 1.37)	1.33085e-07	1	1.20407e-05	310.936	5.58141e-23	0.839224	1.31 (0.87, 1.97)	0.194871	1.18 (1.09, 1.28)	3.07598e-05	102	1.23 (1.14, 1.33)	2.23957e-07
M00-M25 Arthropathie	Lower MVPA	M13_ARTHROSIS	Arthrosis	XIII Diseases of the musculoskeletal system and connective tissue	90094	287796	16	-0.0552663	0.141472	0.95 (0.72, 1.25)	0.696054	0	0.951523
M60-M79 Soft tissue disorders	LST	M13_RHEUMATISM	Rheumatism, unspecified	XIII Diseases of the musculoskeletal system and connective tissue	5449	326530	103	0.49218	0.0941371	1.64 (1.36, 1.97)	1.7105e-07	1	1.47017e-05	130.309	0.0307916	0.833467	1.49 (0.62, 3.60)	0.3755	1.70 (1.34, 2.17)	1.2628e-05	81	1.36 (1.13, 1.63)	0.00115412
M60-M79 Soft tissue disorders	Lower MVPA	M13_RHEUMATISM	Rheumatism, unspecified	XIII Diseases of the musculoskeletal system and connective tissue	5449	326530	16	1.11766	0.216241	3.06 (2.00, 4.67)	2.35897e-07	1	0.000405506	14.9324	0.456295	0.240785	0.74 (0.07, 7.44)	0.803209	2.54 (1.36, 4.75)	0.00332378	9	1.73 (1.00, 2.97)	0.0483717
M60-M79 Soft tissue disorders	LST	M13_LIMBPAIN	Pain in limb	XIII Diseases of the musculoskeletal system and connective tissue	39716	326530	103	0.242586	0.0466111	1.27 (1.16, 1.40)	1.94562e-07	1	1.59263e-05	212.164	9.96574e-10	0.408442	1.06 (0.69, 1.64)	0.777206	1.25 (1.13, 1.38)	1.40361e-05	102	1.26 (1.15, 1.38)	3.64673e-07
M60-M79 Soft tissue disorders	Lower MVPA	M13_LIMBPAIN	Pain in limb	XIII Diseases of the musculoskeletal system and connective tissue	39716	326530	16	0.158627	0.129209	1.17 (0.91, 1.51)	0.219567	0	0.717559
M00-M25 Arthropathie	LST	M13_ARTHROSIS_OTH	Other arthrosis	XIII Diseases of the musculoskeletal system and connective tissue	26066	287796	103	0.297267	0.0577239	1.35 (1.20, 1.51)	2.60743e-07	1	2.03735e-05	211.801	1.09842e-09	0.943223	1.37 (0.80, 2.35)	0.252984	1.37 (1.21, 1.54)	4.7508e-07	98	1.28 (1.17, 1.41)	3.34875e-07
M00-M25 Arthropathie	Lower MVPA	M13_ARTHROSIS_OTH	Other arthrosis	XIII Diseases of the musculoskeletal system and connective tissue	26066	287796	16	0.12038	0.184143	1.13 (0.79, 1.62)	0.513282	0	0.884174
M60-M79 Soft tissue disorders	LST	M13_ENTESOPATHYOTH	Other enthesopathies	XIII Diseases of the musculoskeletal system and connective tissue	13102	326530	103	0.350669	0.0693154	1.42 (1.24, 1.63)	4.21375e-07	1	3.1132e-05	168.661	3.68233e-05	0.409927	1.09 (0.57, 2.07)	0.798649	1.50 (1.26, 1.78)	4.51283e-06	97	1.32 (1.16, 1.50)	2.39215e-05
M60-M79 Soft tissue disorders	Lower MVPA	M13_ENTESOPATHYOTH	Other enthesopathies	XIII Diseases of the musculoskeletal system and connective tissue	13102	326530	16	0.603754	0.209019	1.83 (1.21, 2.76)	0.00387076	0	0.242917
M00-M25 Arthropathie	LST	M13_POLYARTHROPATHIES	Polyarthropathies	XIII Diseases of the musculoskeletal system and connective tissue	39202	287796	103	0.197936	0.0395709	1.22 (1.13, 1.32)	5.67221e-07	1	3.90021e-05	144.387	0.00368586	0.257397	0.99 (0.68, 1.43)	0.953301	1.22 (1.10, 1.35)	0.000113257	103	1.22 (1.13, 1.32)	5.67221e-07
M00-M25 Arthropathie	Lower MVPA	M13_POLYARTHROPATHIES	Polyarthropathies	XIII Diseases of the musculoskeletal system and connective tissue	39202	287796	16	0.0243575	0.110362	1.02 (0.83, 1.27)	0.825321	0	0.98003
M60-M79 Soft tissue disorders	LST	M13_SHOULDER	Shoulder lesions	XIII Diseases of the musculoskeletal system and connective tissue	42342	326530	103	0.23389	0.0475957	1.26 (1.15, 1.39)	8.91942e-07	1	5.89711e-05	230.788	5.66217e-12	0.987772	1.27 (0.81, 1.98)	0.29799	1.24 (1.12, 1.37)	2.78216e-05	102	1.26 (1.15, 1.37)	6.65706e-07
M60-M79 Soft tissue disorders	Lower MVPA	M13_SHOULDER	Shoulder lesions	XIII Diseases of the musculoskeletal system and connective tissue	42342	326530	16	0.225588	0.131053	1.25 (0.97, 1.62)	0.0851884	0	0.583422
M40-M54 Dorsopathies	LST	M13_INTERVERTEB	Other intervertebral disc disorders	XIII Diseases of the musculoskeletal system and connective tissue	46205	322314	103	0.223494	0.0467422	1.25 (1.14, 1.37)	1.74068e-06	1	0.000106865	239.88	4.03515e-13	0.34341	1.54 (1.00, 2.37)	0.0553772	1.29 (1.17, 1.42)	3.83253e-07	101	1.22 (1.12, 1.33)	5.17532e-06
M40-M54 Dorsopathies	Lower MVPA	M13_INTERVERTEB	Other intervertebral disc disorders	XIII Diseases of the musculoskeletal system and connective tissue	46205	322314	16	0.219838	0.105237	1.25 (1.01, 1.53)	0.03671	0	0.424619
M60-M79 Soft tissue disorders	LST	M13_LATERALEPICOND	Lateral epicondylitis	XIII Diseases of the musculoskeletal system and connective tissue	5280	326530	103	0.435274	0.0940726	1.55 (1.29, 1.86)	3.70998e-06	1	0.000205725	129.074	0.0362804	0.74814	1.78 (0.74, 4.28)	0.201246	1.35 (1.07, 1.71)	0.0128255	82	1.27 (1.06, 1.53)	0.00956573
M60-M79 Soft tissue disorders	Lower MVPA	M13_LATERALEPICOND	Lateral epicondylitis	XIII Diseases of the musculoskeletal system and connective tissue	5280	326530	16	0.729073	0.347219	2.07 (1.05, 4.09)	0.0357507	0	0.424619
M40-M54 Dorsopathies	LST	M13_DORSALGIANAS	Other/unspecified dorsalgia	XIII Diseases of the musculoskeletal system and connective tissue	17310	322314	103	0.248296	0.0562335	1.28 (1.15, 1.43)	1.00804e-05	1	0.000481339	144.394	0.00368184	0.239053	0.94 (0.56, 1.59)	0.821988	1.18 (1.02, 1.36)	0.0223605	99	1.23 (1.11, 1.37)	9.49809e-05
M40-M54 Dorsopathies	Lower MVPA	M13_DORSALGIANAS	Other/unspecified dorsalgia	XIII Diseases of the musculoskeletal system and connective tissue	17310	322314	16	0.424936	0.194708	1.53 (1.04, 2.24)	0.029078	0	0.4143
M60-M79 Soft tissue disorders	LST	M13_ROTATORCUFF	Rotator cuff syndrome	XIII Diseases of the musculoskeletal system and connective tissue	29524	326530	103	0.216773	0.0494779	1.24 (1.13, 1.37)	1.18018e-05	1	0.000548306	180.84	2.50608e-06	0.918717	1.27 (0.80, 2.02)	0.310359	1.31 (1.17, 1.46)	4.44861e-06	103	1.24 (1.13, 1.37)	1.18018e-05
M60-M79 Soft tissue disorders	Lower MVPA	M13_ROTATORCUFF	Rotator cuff syndrome	XIII Diseases of the musculoskeletal system and connective tissue	29524	326530	16	0.218598	0.132953	1.24 (0.96, 1.61)	0.100141	0	0.60483
M00-M25 Arthropathie	LST	M13_RHEUMA	Rheumatoid arthritis	XIII Diseases of the musculoskeletal system and connective tissue	14818	287796	103	0.225932	0.0520336	1.25 (1.13, 1.39)	1.41165e-05	1	0.000622213	95.0068	0.675199	0.0853339	0.82 (0.51, 1.34)	0.434999	1.25 (1.08, 1.44)	0.00271839	101	1.23 (1.11, 1.36)	8.09481e-05
M00-M25 Arthropathie	Lower MVPA	M13_RHEUMA	Rheumatoid arthritis	XIII Diseases of the musculoskeletal system and connective tissue	14818	287796	16	0.240057	0.166131	1.27 (0.92, 1.76)	0.148464	0	0.639621
M60-M79 Soft tissue disorders	LST	M13_GANGLION	Ganglion	XIII Diseases of the musculoskeletal system and connective tissue	9085	326530	103	0.331283	0.0768265	1.39 (1.20, 1.62)	1.61712e-05	1	0.000678006	145.578	0.00301927	0.457371	1.07 (0.52, 2.18)	0.859535	1.28 (1.08, 1.53)	0.00562988	92	1.23 (1.07, 1.40)	0.00260229
M60-M79 Soft tissue disorders	Lower MVPA	M13_GANGLION	Ganglion	XIII Diseases of the musculoskeletal system and connective tissue	9085	326530	16	0.117383	0.185778	1.12 (0.78, 1.62)	0.527487	0	0.885837
M40-M54 Dorsopathies	LST	M13_CERVICDISC	Cervical disc disorders	XIII Diseases of the musculoskeletal system and connective tissue	16143	322314	103	0.274978	0.0657143	1.32 (1.16, 1.50)	2.85855e-05	1	0.00104823	182.714	1.62553e-06	0.152288	0.85 (0.46, 1.56)	0.602078	1.36 (1.16, 1.59)	0.000122192	98	1.29 (1.15, 1.44)	1.93303e-05
M40-M54 Dorsopathies	Lower MVPA	M13_CERVICDISC	Cervical disc disorders	XIII Diseases of the musculoskeletal system and connective tissue	16143	322314	16	0.27551	0.15344	1.32 (0.98, 1.78)	0.0725654	0	0.561656
M60-M79 Soft tissue disorders	LST	M13_ADHCAPSULITIS	Adhesive capsulitis of shoulder	XIII Diseases of the musculoskeletal system and connective tissue	6666	326530	103	0.376704	0.0904383	1.46 (1.22, 1.74)	3.10919e-05	1	0.00111348	148.557	0.00180907	0.226881	2.42 (1.05, 5.61)	0.0411382	1.47 (1.18, 1.84)	0.000564324	86	1.23 (1.05, 1.44)	0.0121513
M60-M79 Soft tissue disorders	Lower MVPA	M13_ADHCAPSULITIS	Adhesive capsulitis of shoulder	XIII Diseases of the musculoskeletal system and connective tissue	6666	326530	16	0.112932	0.22073	1.12 (0.73, 1.73)	0.60891	0	0.92041
M60-M79 Soft tissue disorders	LST	M13_IMPINGEMENT	Impingement syndrome of shoulder	XIII Diseases of the musculoskeletal system and connective tissue	10251	326530	103	0.329299	0.0795913	1.39 (1.19, 1.62)	3.51303e-05	1	0.0011841	174.71	9.97035e-06	0.498236	1.79 (0.85, 3.75)	0.12796	1.21 (1.01, 1.46)	0.0384419	88	1.19 (1.04, 1.35)	0.00902827
M60-M79 Soft tissue disorders	Lower MVPA	M13_IMPINGEMENT	Impingement syndrome of shoulder	XIII Diseases of the musculoskeletal system and connective tissue	10251	326530	16	0.441336	0.210775	1.55 (1.03, 2.35)	0.0362714	0	0.424619
M40-M54 Dorsopathies	LST	M13_THORACISPINEPAIN	Pain in thoracic spine	XIII Diseases of the musculoskeletal system and connective tissue	5912	322314	103	0.341246	0.0845966	1.41 (1.19, 1.66)	5.48818e-05	1	0.00168468	115.985	0.162599	0.22782	0.88 (0.40, 1.92)	0.740161	1.32 (1.05, 1.66)	0.0154897	91	1.29 (1.09, 1.52)	0.00274009
M40-M54 Dorsopathies	Lower MVPA	M13_THORACISPINEPAIN	Pain in thoracic spine	XIII Diseases of the musculoskeletal system and connective tissue	5912	322314	16	0.403235	0.230002	1.50 (0.95, 2.35)	0.0795708	0	0.567348
M00-M25 Arthropathie	LST	M13_PATELLAOTH	Other disorders of patella	XIII Diseases of the musculoskeletal system and connective tissue	7652	287796	103	0.319234	0.0798924	1.38 (1.18, 1.61)	6.4478e-05	1	0.00194452	132.835	0.0217571	0.973481	1.36 (0.64, 2.87)	0.422746	1.38 (1.13, 1.69)	0.00178084	94	1.26 (1.09, 1.45)	0.00141795
M00-M25 Arthropathie	Lower MVPA	M13_PATELLAOTH	Other disorders of patella	XIII Diseases of the musculoskeletal system and connective tissue	7652	287796	16	0.0373713	0.20083	1.04 (0.70, 1.54)	0.852378	0	0.982722
M60-M79 Soft tissue disorders	LST	M13_MEDIALEPICOND	Medial epicondylitis	XIII Diseases of the musculoskeletal system and connective tissue	1326	326530	103	0.667412	0.169291	1.95 (1.40, 2.72)	8.06724e-05	1	0.00231126	106.316	0.365206	0.766903	2.46 (0.51, 11.96)	0.266037	1.59 (0.98, 2.56)	0.0577824	50	1.02 (0.65, 1.61)	0.920277
M60-M79 Soft tissue disorders	Lower MVPA	M13_MEDIALEPICOND	Medial epicondylitis	XIII Diseases of the musculoskeletal system and connective tissue	1326	326530	16	0.720472	0.482314	2.06 (0.80, 5.29)	0.135233	0	0.62472
M40-M54 Dorsopathies	LST	M13_SPINSTENOSIS	Spinal stenosis	XIII Diseases of the musculoskeletal system and connective tissue	23153	322314	103	0.240635	0.0616327	1.27 (1.13, 1.44)	9.44842e-05	1	0.00249874	213.688	6.61345e-10	0.99662	1.27 (0.71, 2.26)	0.417021	1.32 (1.15, 1.51)	4.65915e-05	100	1.26 (1.13, 1.41)	4.11743e-05
M40-M54 Dorsopathies	Lower MVPA	M13_SPINSTENOSIS	Spinal stenosis	XIII Diseases of the musculoskeletal system and connective tissue	23153	322314	16	0.177567	0.175565	1.19 (0.85, 1.68)	0.311826	0	0.790602
M40-M54 Dorsopathies	LST	M13_CERVICOBRACHSDR	Cervicobrachial syndrome	XIII Diseases of the musculoskeletal system and connective tissue	9185	322314	103	0.291052	0.0752464	1.34 (1.15, 1.55)	0.000109736	1	0.00285813	140.164	0.00730063	0.638673	1.13 (0.56, 2.29)	0.724395	1.25 (1.04, 1.52)	0.0196142	92	1.26 (1.10, 1.43)	0.000700299
M40-M54 Dorsopathies	Lower MVPA	M13_CERVICOBRACHSDR	Cervicobrachial syndrome	XIII Diseases of the musculoskeletal system and connective tissue	9185	322314	16	0.31787	0.201931	1.37 (0.93, 2.04)	0.115452	0	0.61127
M80-M94 Osteopathies and chondropathies	LST	M13_OTHERBONE	Other disorders of bone	XIII Diseases of the musculoskeletal system and connective tissue	8033	429826	103	0.272984	0.0723582	1.31 (1.14, 1.51)	0.000161503	1	0.0036055	115.937	0.163354	0.032433	2.69 (1.39, 5.21)	0.00420106	1.35 (1.11, 1.65)	0.00264276	96	1.24 (1.08, 1.43)	0.00186044
M80-M94 Osteopathies and chondropathies	Lower MVPA	M13_OTHERBONE	Other disorders of bone	XIII Diseases of the musculoskeletal system and connective tissue	8033	429826	16	0.474557	0.188006	1.61 (1.11, 2.32)	0.0115978	0	0.321557
M40-M54 Dorsopathies	LST	M13_CERVICALGIA	Cervicalgia	XIII Diseases of the musculoskeletal system and connective tissue	8371	322314	103	0.256363	0.0740927	1.29 (1.12, 1.49)	0.000540103	0	0.0099832
M40-M54 Dorsopathies	Lower MVPA	M13_CERVICALGIA	Cervicalgia	XIII Diseases of the musculoskeletal system and connective tissue	8371	322314	16	0.184726	0.210397	1.20 (0.80, 1.82)	0.379951	0	0.833954
M60-M79 Soft tissue disorders	LST	M13_FIBROMYALGIA	Fibromyalgia	XIII Diseases of the musculoskeletal system and connective tissue	3166	326530	103	0.451154	0.130841	1.57 (1.21, 2.03)	0.000564542	0	0.0103239
M60-M79 Soft tissue disorders	Lower MVPA	M13_FIBROMYALGIA	Fibromyalgia	XIII Diseases of the musculoskeletal system and connective tissue	3166	326530	16	1.18878	0.352984	3.28 (1.64, 6.56)	0.000757737	0	0.118414
M00-M25 Arthropathie	LST	M13_PATELLADISLOCATIO	Recurrent dislocation of patella	XIII Diseases of the musculoskeletal system and connective tissue	2035	287796	103	0.464256	0.144082	1.59 (1.20, 2.11)	0.00127221	0	0.0190167
M00-M25 Arthropathie	Lower MVPA	M13_PATELLADISLOCATIO	Recurrent dislocation of patella	XIII Diseases of the musculoskeletal system and connective tissue	2035	287796	16	0.27644	0.34957	1.32 (0.66, 2.62)	0.429061	0	0.846172
M60-M79 Soft tissue disorders	LST	M13_DISSYNOTENDNAS	Other specified/unspecified disorders of synovium and tendon +Other specified/unspecified bursopathies	XIII Diseases of the musculoskeletal system and connective tissue	1714	326530	103	0.500704	0.155868	1.65 (1.22, 2.24)	0.0013165	0	0.0193306
M60-M79 Soft tissue disorders	Lower MVPA	M13_DISSYNOTENDNAS	Other specified/unspecified disorders of synovium and tendon +Other specified/unspecified bursopathies	XIII Diseases of the musculoskeletal system and connective tissue	1714	326530	16	0.218842	0.398295	1.24 (0.57, 2.72)	0.582699	0	0.906952
M00-M25 Arthropathie	LST	PRIM_KNEEARTHROSIS	Primary gonarthrosis, bilateral	XIII Diseases of the musculoskeletal system and connective tissue	20783	399163	103	0.2351	0.0732142	1.27 (1.10, 1.46)	0.00132213	0	0.0193306
M00-M25 Arthropathie	Lower MVPA	PRIM_KNEEARTHROSIS	Primary gonarthrosis, bilateral	XIII Diseases of the musculoskeletal system and connective tissue	20783	399163	16	-0.0121262	0.158746	0.99 (0.72, 1.35)	0.939111	0	0.991293
M60-M79 Soft tissue disorders	LST	M13_DEQUERVAIN	Radial styloid tenosynovitis [de Quervain]	XIII Diseases of the musculoskeletal system and connective tissue	1997	326530	103	0.435169	0.135575	1.55 (1.18, 2.02)	0.00132829	0	0.0193306
M60-M79 Soft tissue disorders	Lower MVPA	M13_DEQUERVAIN	Radial styloid tenosynovitis [de Quervain]	XIII Diseases of the musculoskeletal system and connective tissue	1997	326530	16	0.2472	0.351756	1.28 (0.64, 2.55)	0.482205	0	0.876226
M40-M54 Dorsopathies	LST	M13_PANNICULITIS	Panniculitis affecting regions of neck and back	XIII Diseases of the musculoskeletal system and connective tissue	1327	322314	103	0.561836	0.176648	1.75 (1.24, 2.48)	0.00147002	0	0.0205989
M40-M54 Dorsopathies	Lower MVPA	M13_PANNICULITIS	Panniculitis affecting regions of neck and back	XIII Diseases of the musculoskeletal system and connective tissue	1327	322314	16	0.222089	0.430119	1.25 (0.54, 2.90)	0.605615	0	0.918846
M60-M79 Soft tissue disorders	LST	M13_TROCHANTERICBURSITIS	Trochanteric bursitis	XIII Diseases of the musculoskeletal system and connective tissue	4848	326530	103	0.291728	0.0918129	1.34 (1.12, 1.60)	0.0014859	0	0.0205989
M60-M79 Soft tissue disorders	Lower MVPA	M13_TROCHANTERICBURSITIS	Trochanteric bursitis	XIII Diseases of the musculoskeletal system and connective tissue	4848	326530	16	0.351292	0.228408	1.42 (0.91, 2.22)	0.124048	0	0.616884
M60-M79 Soft tissue disorders	LST	M13_TENDOSYNOVITISNAS	Other/unspecified synovitis and tenosynovitis	XIII Diseases of the musculoskeletal system and connective tissue	4504	326530	103	0.287153	0.0924087	1.33 (1.11, 1.60)	0.00188728	0	0.0245775
M60-M79 Soft tissue disorders	Lower MVPA	M13_TENDOSYNOVITISNAS	Other/unspecified synovitis and tenosynovitis	XIII Diseases of the musculoskeletal system and connective tissue	4504	326530	16	0.149516	0.234967	1.16 (0.73, 1.84)	0.524564	0	0.884913
M40-M54 Dorsopathies	LST	M13_SPONDYLOLISTHESIS	Spondylolisthesis/Spondylolysis	XIII Diseases of the musculoskeletal system and connective tissue	7098	322314	103	0.25707	0.0829151	1.29 (1.10, 1.52)	0.00193256	0	0.024978
M40-M54 Dorsopathies	Lower MVPA	M13_SPONDYLOLISTHESIS	Spondylolisthesis/Spondylolysis	XIII Diseases of the musculoskeletal system and connective tissue	7098	322314	16	0.0882516	0.258792	1.09 (0.66, 1.81)	0.733094	0	0.952025
M60-M79 Soft tissue disorders	LST	M13_SOFTOVERUSE	Soft tissue disorders related to use, overuse and pressure	XIII Diseases of the musculoskeletal system and connective tissue	10730	326530	103	0.182001	0.0594197	1.20 (1.07, 1.35)	0.00219148	0	0.0276997
M60-M79 Soft tissue disorders	Lower MVPA	M13_SOFTOVERUSE	Soft tissue disorders related to use, overuse and pressure	XIII Diseases of the musculoskeletal system and connective tissue	10730	326530	16	0.33629	0.154171	1.40 (1.03, 1.89)	0.0291625	0	0.4143
M60-M79 Soft tissue disorders	LST	M13_BURSITISHIPOTH	Other bursitis of hip	XIII Diseases of the musculoskeletal system and connective tissue	627	326530	103	0.741543	0.242445	2.10 (1.31, 3.38)	0.00222367	0	0.0277786
M60-M79 Soft tissue disorders	Lower MVPA	M13_BURSITISHIPOTH	Other bursitis of hip	XIII Diseases of the musculoskeletal system and connective tissue	627	326530	16	-0.0523505	0.671765	0.95 (0.25, 3.54)	0.937884	0	0.991293
M00-M25 Arthropathie	LST	M13_FLATFOOT	Flat foot [pes planus] (acquired)	XIII Diseases of the musculoskeletal system and connective tissue	3419	287796	103	0.311725	0.105394	1.37 (1.11, 1.68)	0.00309937	0	0.0352836
M00-M25 Arthropathie	Lower MVPA	M13_FLATFOOT	Flat foot [pes planus] (acquired)	XIII Diseases of the musculoskeletal system and connective tissue	3419	287796	16	0.642092	0.344548	1.90 (0.97, 3.73)	0.0623808	0	0.530887
M40-M54 Dorsopathies	LST	M13_SACROCOGG	Sacrococcygeal disorders, not elsewhere classified	XIII Diseases of the musculoskeletal system and connective tissue	1071	322314	103	0.531379	0.184575	1.70 (1.18, 2.44)	0.00399032	0	0.0419331
M40-M54 Dorsopathies	Lower MVPA	M13_SACROCOGG	Sacrococcygeal disorders, not elsewhere classified	XIII Diseases of the musculoskeletal system and connective tissue	1071	322314	16	1.12245	0.546598	3.07 (1.05, 8.97)	0.0400213	0	0.435422
M40-M54 Dorsopathies	LST	M13_CERVICOCRANSDR	Cervicocranial syndrome	XIII Diseases of the musculoskeletal system and connective tissue	4072	322314	103	0.281243	0.0984567	1.32 (1.09, 1.61)	0.00428316	0	0.0446228
M40-M54 Dorsopathies	Lower MVPA	M13_CERVICOCRANSDR	Cervicocranial syndrome	XIII Diseases of the musculoskeletal system and connective tissue	4072	322314	16	0.105388	0.247226	1.11 (0.68, 1.80)	0.669904	0	0.943001
M40-M54 Dorsopathies	LST	M13_RADICULOPATHY	Radiculopathy	XIII Diseases of the musculoskeletal system and connective tissue	6651	322314	103	0.244591	0.0868394	1.28 (1.08, 1.51)	0.00485359	0	0.0496626
M40-M54 Dorsopathies	Lower MVPA	M13_RADICULOPATHY	Radiculopathy	XIII Diseases of the musculoskeletal system and connective tissue	6651	322314	16	0.303763	0.215094	1.35 (0.89, 2.07)	0.15788	0	0.652922
M00-M25 Arthropathie	LST	M13_ARTHROSIS_POLY	Polyarthrosis	XIII Diseases of the musculoskeletal system and connective tissue	7713	287796	103	0.226715	0.0816684	1.25 (1.07, 1.47)	0.00550246	0	0.0549926
M00-M25 Arthropathie	Lower MVPA	M13_ARTHROSIS_POLY	Polyarthrosis	XIII Diseases of the musculoskeletal system and connective tissue	7713	287796	16	0.486924	0.232999	1.63 (1.03, 2.57)	0.0366347	0	0.424619
M80-M94 Osteopathies and chondropathies	LST	M13_CHRONDROPATHIES	Chondropathies	XIII Diseases of the musculoskeletal system and connective tissue	5949	445700	103	0.23292	0.0847537	1.26 (1.07, 1.49)	0.00599237	0	0.0587878
M80-M94 Osteopathies and chondropathies	Lower MVPA	M13_CHRONDROPATHIES	Chondropathies	XIII Diseases of the musculoskeletal system and connective tissue	5949	445700	16	0.460766	0.203968	1.59 (1.06, 2.36)	0.0238823	0	0.402487
M80-M94 Osteopathies and chondropathies	LST	M13_ALGONEURO	Algoneurodystrophy	XIII Diseases of the musculoskeletal system and connective tissue	1066	429826	103	0.52385	0.199188	1.69 (1.14, 2.49)	0.00854038	0	0.0756748
M80-M94 Osteopathies and chondropathies	Lower MVPA	M13_ALGONEURO	Algoneurodystrophy	XIII Diseases of the musculoskeletal system and connective tissue	1066	429826	16	0.645439	0.53278	1.91 (0.67, 5.42)	0.225721	0	0.72193
M60-M79 Soft tissue disorders	LST	M13_MYALGIA	Myalgia	XIII Diseases of the musculoskeletal system and connective tissue	9311	326530	103	0.196851	0.0762757	1.22 (1.05, 1.41)	0.00985764	0	0.0836237
M60-M79 Soft tissue disorders	Lower MVPA	M13_MYALGIA	Myalgia	XIII Diseases of the musculoskeletal system and connective tissue	9311	326530	16	0.330424	0.164884	1.39 (1.01, 1.92)	0.045073	0	0.461748
M40-M54 Dorsopathies	LST	M13_DEFORMDORSO	Deforming dorsopathies	XIII Diseases of the musculoskeletal system and connective tissue	12009	322314	103	0.17387	0.0678169	1.19 (1.04, 1.36)	0.0103527	0	0.08515
M40-M54 Dorsopathies	Lower MVPA	M13_DEFORMDORSO	Deforming dorsopathies	XIII Diseases of the musculoskeletal system and connective tissue	12009	322314	16	-0.0269152	0.17721	0.97 (0.69, 1.38)	0.879279	0	0.986929
M00-M25 Arthropathie	LST	RHEUMA_SERONEG	Seronegative rheumatoid arthritis	XIII Diseases of the musculoskeletal system and connective tissue	4567	341375	103	0.242297	0.0951979	1.27 (1.06, 1.54)	0.0109216	0	0.088558
M00-M25 Arthropathie	Lower MVPA	RHEUMA_SERONEG	Seronegative rheumatoid arthritis	XIII Diseases of the musculoskeletal system and connective tissue	4567	341375	16	-0.0551247	0.3012	0.95 (0.52, 1.71)	0.854785	0	0.983526
M00-M25 Arthropathie	LST	RHEUMA_SEROPOS_OTH	Other/unspecified seropositive rheumatoid arthritis	XIII Diseases of the musculoskeletal system and connective tissue	10688	442914	103	0.149531	0.0596426	1.16 (1.03, 1.31)	0.012172	0	0.0968688
M00-M25 Arthropathie	Lower MVPA	RHEUMA_SEROPOS_OTH	Other/unspecified seropositive rheumatoid arthritis	XIII Diseases of the musculoskeletal system and connective tissue	10688	442914	16	0.468404	0.154767	1.60 (1.18, 2.16)	0.00247402	0	0.202188
M60-M79 Soft tissue disorders	LST	M13_ACHILLESTEND	Achilles tendinitis	XIII Diseases of the musculoskeletal system and connective tissue	3874	322314	103	0.283143	0.113165	1.33 (1.06, 1.66)	0.0123477	0	0.0978146
M60-M79 Soft tissue disorders	Lower MVPA	M13_ACHILLESTEND	Achilles tendinitis	XIII Diseases of the musculoskeletal system and connective tissue	3874	322314	16	0.282057	0.395852	1.33 (0.61, 2.88)	0.476136	0	0.869419
M00-M25 Arthropathie	LST	M13_ARTHTROSIS_COX	Coxarthrosis	XIII Diseases of the musculoskeletal system and connective tissue	27146	287796	103	0.139331	0.0561522	1.15 (1.03, 1.28)	0.0130902	0	0.100357
M00-M25 Arthropathie	Lower MVPA	M13_ARTHTROSIS_COX	Coxarthrosis	XIII Diseases of the musculoskeletal system and connective tissue	27146	287796	16	-0.136548	0.183142	0.87 (0.61, 1.25)	0.455918	0	0.858405
M00-M25 Arthropathie	LST	RHEUMA_SEROPOS_WIDE	Seropositive rheumatoid arthritis, wide	XIII Diseases of the musculoskeletal system and connective tissue	10814	442914	103	0.147058	0.0592958	1.16 (1.03, 1.30)	0.0131357	0	0.100357
M00-M25 Arthropathie	Lower MVPA	RHEUMA_SEROPOS_WIDE	Seropositive rheumatoid arthritis, wide	XIII Diseases of the musculoskeletal system and connective tissue	10814	442914	16	0.462227	0.153868	1.59 (1.17, 2.15)	0.00266421	0	0.202188
M60-M79 Soft tissue disorders	LST	M13_SHOULDERBURSITIS	Bursitis of shoulder	XIII Diseases of the musculoskeletal system and connective tissue	831	326530	103	0.536629	0.22549	1.71 (1.10, 2.66)	0.0173202	0	0.124056
M60-M79 Soft tissue disorders	Lower MVPA	M13_SHOULDERBURSITIS	Bursitis of shoulder	XIII Diseases of the musculoskeletal system and connective tissue	831	326530	16	-0.291549	0.543578	0.75 (0.26, 2.17)	0.591715	0	0.912249
M40-M54 Dorsopathies	LST	M13_SPONDYLOPATHYNAS	Other specified/unspecified spondylopathies	XIII Diseases of the musculoskeletal system and connective tissue	816	322314	103	0.530989	0.223444	1.70 (1.10, 2.64)	0.0174829	0	0.124702
M40-M54 Dorsopathies	Lower MVPA	M13_SPONDYLOPATHYNAS	Other specified/unspecified spondylopathies	XIII Diseases of the musculoskeletal system and connective tissue	816	322314	16	0.356063	0.549199	1.43 (0.49, 4.19)	0.51677	0	0.884174
M40-M54 Dorsopathies	LST	M13_SPININSTAB	Spinal instabilities	XIII Diseases of the musculoskeletal system and connective tissue	999	322314	103	0.499571	0.211079	1.65 (1.09, 2.49)	0.0179448	0	0.126423
M40-M54 Dorsopathies	Lower MVPA	M13_SPININSTAB	Spinal instabilities	XIII Diseases of the musculoskeletal system and connective tissue	999	322314	16	0.982614	0.495392	2.67 (1.01, 7.05)	0.0473105	0	0.475595
M80-M94 Osteopathies and chondropathies	LST	M13_CHONDROMALACIA	Chondromalacia	XIII Diseases of the musculoskeletal system and connective tissue	945	445700	103	0.47206	0.200908	1.60 (1.08, 2.38)	0.0187919	0	0.131058
M80-M94 Osteopathies and chondropathies	Lower MVPA	M13_CHONDROMALACIA	Chondromalacia	XIII Diseases of the musculoskeletal system and connective tissue	945	445700	16	0.290622	0.508456	1.34 (0.49, 3.62)	0.567608	0	0.900568
M60-M79 Soft tissue disorders	LST	M13_ENTESOPATHYLOW	Enthesopathies of lower limb, excluding foot	XIII Diseases of the musculoskeletal system and connective tissue	9136	322314	103	0.177188	0.0754844	1.19 (1.03, 1.38)	0.0189077	0	0.131058
M60-M79 Soft tissue disorders	Lower MVPA	M13_ENTESOPATHYLOW	Enthesopathies of lower limb, excluding foot	XIII Diseases of the musculoskeletal system and connective tissue	9136	322314	16	0.359488	0.200703	1.43 (0.97, 2.12)	0.0732699	0	0.561656
M00-M25 Arthropathie	LST	M13_GOUT	Gout	XIII Diseases of the musculoskeletal system and connective tissue	10888	287796	103	0.164563	0.0735984	1.18 (1.02, 1.36)	0.0253548	0	0.165953
M00-M25 Arthropathie	Lower MVPA	M13_GOUT	Gout	XIII Diseases of the musculoskeletal system and connective tissue	10888	287796	16	-0.20081	0.181058	0.82 (0.57, 1.17)	0.267392	0	0.752285
M60-M79 Soft tissue disorders	LST	M13_ENTESOPATHYNAS	Other/unspecified enthesopathies, not elsewhere classified	XIII Diseases of the musculoskeletal system and connective tissue	3312	326530	103	0.257721	0.118564	1.29 (1.03, 1.63)	0.0297289	0	0.183827
M60-M79 Soft tissue disorders	Lower MVPA	M13_ENTESOPATHYNAS	Other/unspecified enthesopathies, not elsewhere classified	XIII Diseases of the musculoskeletal system and connective tissue	3312	326530	16	0.514972	0.309792	1.67 (0.91, 3.07)	0.0964503	0	0.598317
M80-M94 Osteopathies and chondropathies	LST	M13_OSTEOCHONDROPATHY	Other osteochondropathies	XIII Diseases of the musculoskeletal system and connective tissue	2547	445700	103	0.255054	0.119705	1.29 (1.02, 1.63)	0.0331146	0	0.197333
M80-M94 Osteopathies and chondropathies	Lower MVPA	M13_OSTEOCHONDROPATHY	Other osteochondropathies	XIII Diseases of the musculoskeletal system and connective tissue	2547	445700	16	0.392015	0.378525	1.48 (0.70, 3.11)	0.300372	0	0.780207
M00-M25 Arthropathie	LST	M13_RECUDISLOCATIO	Recurrent dislocation and subluxation of joint	XIII Diseases of the musculoskeletal system and connective tissue	2776	287796	103	0.269026	0.127357	1.31 (1.02, 1.68)	0.0346543	0	0.199803
M00-M25 Arthropathie	Lower MVPA	M13_RECUDISLOCATIO	Recurrent dislocation and subluxation of joint	XIII Diseases of the musculoskeletal system and connective tissue	2776	287796	16	-0.173761	0.399462	0.84 (0.38, 1.84)	0.663571	0	0.942399
M60-M79 Soft tissue disorders	LST	M13_PLANTARFASC	Plantar fascial fibromatosis	XIII Diseases of the musculoskeletal system and connective tissue	3547	326530	103	0.235884	0.112477	1.27 (1.02, 1.58)	0.0359773	0	0.204109
M60-M79 Soft tissue disorders	Lower MVPA	M13_PLANTARFASC	Plantar fascial fibromatosis	XIII Diseases of the musculoskeletal system and connective tissue	3547	326530	16	0.0880646	0.29523	1.09 (0.61, 1.95)	0.76548	0	0.961184
M60-M79 Soft tissue disorders	LST	M13_METATARSALGIA	Metatarsalgia	XIII Diseases of the musculoskeletal system and connective tissue	3446	326530	103	0.214842	0.103534	1.24 (1.01, 1.52)	0.0379794	0	0.21266
M60-M79 Soft tissue disorders	Lower MVPA	M13_METATARSALGIA	Metatarsalgia	XIII Diseases of the musculoskeletal system and connective tissue	3446	326530	16	0.471494	0.294819	1.60 (0.90, 2.86)	0.109762	0	0.606029
M60-M79 Soft tissue disorders	LST	M13_CALCANSPUR	Calcaneal spur	XIII Diseases of the musculoskeletal system and connective tissue	388	326530	103	0.704739	0.34308	2.02 (1.03, 3.96)	0.0399605	0	0.220361
M60-M79 Soft tissue disorders	Lower MVPA	M13_CALCANSPUR	Calcaneal spur	XIII Diseases of the musculoskeletal system and connective tissue	388	326530	16	0.725785	0.794924	2.07 (0.44, 9.81)	0.361229	0	0.815391
M00-M25 Arthropathie	LST	M13_LIMBDEFORM	Other specified acquired deformities of limbs	XIII Diseases of the musculoskeletal system and connective tissue	152	287796	103	1.01358	0.499046	2.76 (1.04, 7.33)	0.0422519	0	0.228478
M00-M25 Arthropathie	Lower MVPA	M13_LIMBDEFORM	Other specified acquired deformities of limbs	XIII Diseases of the musculoskeletal system and connective tissue	152	287796	16	0.872628	1.26377	2.39 (0.20, 28.49)	0.489881	0	0.879024
M00-M25 Arthropathie	LST	M13_PALINDROMIC	Palindromic rheumatism	XIII Diseases of the musculoskeletal system and connective tissue	354	287796	103	0.638662	0.320669	1.89 (1.01, 3.55)	0.0464092	0	0.242485
M00-M25 Arthropathie	Lower MVPA	M13_PALINDROMIC	Palindromic rheumatism	XIII Diseases of the musculoskeletal system and connective tissue	354	287796	16	-1.02482	0.829403	0.36 (0.07, 1.82)	0.216604	0	0.711937
M00-M25 Arthropathie	LST	M13_HALLUXVALGUS	Hallux valgus (acquired)	XIII Diseases of the musculoskeletal system and connective tissue	17421	287796	103	0.131113	0.0662002	1.14 (1.00, 1.30)	0.0476416	0	0.244741
M00-M25 Arthropathie	Lower MVPA	M13_HALLUXVALGUS	Hallux valgus (acquired)	XIII Diseases of the musculoskeletal system and connective tissue	17421	287796	16	0.00822034	0.161393	1.01 (0.73, 1.38)	0.959378	0	0.994708
M60-M79 Soft tissue disorders	LST	M13_SOFTTISSUENAS	Other specified/unspecified soft tissue disorders	XIII Diseases of the musculoskeletal system and connective tissue	1775	326530	103	0.311691	0.157414	1.37 (1.00, 1.86)	0.0476954	0	0.244741
M60-M79 Soft tissue disorders	Lower MVPA	M13_SOFTTISSUENAS	Other specified/unspecified soft tissue disorders	XIII Diseases of the musculoskeletal system and connective tissue	1775	326530	16	0.292923	0.402309	1.34 (0.61, 2.95)	0.46655	0	0.860514
M60-M79 Soft tissue disorders	LST	M13_NEURALGIA	Neuralgia and neuritis, unspecified	XIII Diseases of the musculoskeletal system and connective tissue	1750	326530	103	0.291095	0.152012	1.34 (0.99, 1.80)	0.0554987	0	0.271029
M60-M79 Soft tissue disorders	Lower MVPA	M13_NEURALGIA	Neuralgia and neuritis, unspecified	XIII Diseases of the musculoskeletal system and connective tissue	1750	326530	16	0.79904	0.375258	2.22 (1.07, 4.64)	0.033229	0	0.424619
M00-M25 Arthropathie	LST	RHEUMA_OTHER_WIDE	Other (seronegative) rheumatoid arthritis, wide	XIII Diseases of the musculoskeletal system and connective tissue	7314	446419	103	0.151194	0.0794675	1.16 (1.00, 1.36)	0.0570935	0	0.275685
M00-M25 Arthropathie	Lower MVPA	RHEUMA_OTHER_WIDE	Other (seronegative) rheumatoid arthritis, wide	XIII Diseases of the musculoskeletal system and connective tissue	7314	446419	16	-0.0527578	0.255054	0.95 (0.58, 1.56)	0.836127	0	0.980504
M60-M79 Soft tissue disorders	LST	M13_SHOULDERNAS	Other shoulder lesions	XIII Diseases of the musculoskeletal system and connective tissue	3450	326530	103	0.216046	0.115375	1.24 (0.99, 1.56)	0.0611283	0	0.287889
M60-M79 Soft tissue disorders	Lower MVPA	M13_SHOULDERNAS	Other shoulder lesions	XIII Diseases of the musculoskeletal system and connective tissue	3450	326530	16	-0.205124	0.329505	0.81 (0.43, 1.55)	0.533599	0	0.889328
M00-M25 Arthropathie	LST	RHEUMA_NOS	Other/unspecified rheumatoid arthritis	XIII Diseases of the musculoskeletal system and connective tissue	4589	449037	103	0.175912	0.0948115	1.19 (0.99, 1.44)	0.0635418	0	0.296012
M00-M25 Arthropathie	Lower MVPA	RHEUMA_NOS	Other/unspecified rheumatoid arthritis	XIII Diseases of the musculoskeletal system and connective tissue	4589	449037	16	-0.333891	0.261482	0.72 (0.43, 1.20)	0.201631	0	0.700199
M60-M79 Soft tissue disorders	LST	M13_MUSCLE	Disorders of muscles	XIII Diseases of the musculoskeletal system and connective tissue	3790	326530	103	0.193447	0.104514	1.21 (0.99, 1.49)	0.0641818	0	0.297382
M60-M79 Soft tissue disorders	Lower MVPA	M13_MUSCLE	Disorders of muscles	XIII Diseases of the musculoskeletal system and connective tissue	3790	326530	16	0.731361	0.25554	2.08 (1.26, 3.43)	0.00420955	0	0.249525
M60-M79 Soft tissue disorders	LST	M13_TIBIALCOLLATERAL	Tibial collateral bursitis [Pellegrini-Stieda]	XIII Diseases of the musculoskeletal system and connective tissue	346	322314	103	0.596465	0.324104	1.82 (0.96, 3.43)	0.065717	0	0.297911
M60-M79 Soft tissue disorders	Lower MVPA	M13_TIBIALCOLLATERAL	Tibial collateral bursitis [Pellegrini-Stieda]	XIII Diseases of the musculoskeletal system and connective tissue	346	322314	16	0.367807	0.841712	1.44 (0.28, 7.52)	0.662129	0	0.942399
M60-M79 Soft tissue disorders	LST	M13_SPONTRUPTSYNOTEND	Spontaneous rupture of synovium and tendon	XIII Diseases of the musculoskeletal system and connective tissue	2848	326530	103	0.238141	0.129962	1.27 (0.98, 1.64)	0.0668934	0	0.30025
M60-M79 Soft tissue disorders	Lower MVPA	M13_SPONTRUPTSYNOTEND	Spontaneous rupture of synovium and tendon	XIII Diseases of the musculoskeletal system and connective tissue	2848	326530	16	0.315761	0.326116	1.37 (0.72, 2.60)	0.33292	0	0.807144
M00-M25 Arthropathie	LST	M13_JUVERHEU	Juvenile rheumatoid arthirtis	XIII Diseases of the musculoskeletal system and connective tissue	828	287796	103	0.403157	0.221665	1.50 (0.97, 2.31)	0.0689466	0	0.302183
M00-M25 Arthropathie	Lower MVPA	M13_JUVERHEU	Juvenile rheumatoid arthirtis	XIII Diseases of the musculoskeletal system and connective tissue	828	287796	16	-0.457899	0.714677	0.63 (0.16, 2.57)	0.521712	0	0.884373
M30-M36 Systemic connective tissue disorders	LST	M13_GIANTCELL	Giant cell arteritis	XIII Diseases of the musculoskeletal system and connective tissue	1216	439424	103	0.357568	0.196859	1.43 (0.97, 2.10)	0.069314	0	0.302183
M30-M36 Systemic connective tissue disorders	Lower MVPA	M13_GIANTCELL	Giant cell arteritis	XIII Diseases of the musculoskeletal system and connective tissue	1216	439424	16	-0.639021	0.469633	0.53 (0.21, 1.33)	0.173614	0	0.669155
M60-M79 Soft tissue disorders	LST	M13_PERONEALTEND	Peroneal tendinitis	XIII Diseases of the musculoskeletal system and connective tissue	482	322314	103	0.489878	0.274533	1.63 (0.95, 2.80)	0.074358	0	0.317964
M60-M79 Soft tissue disorders	Lower MVPA	M13_PERONEALTEND	Peroneal tendinitis	XIII Diseases of the musculoskeletal system and connective tissue	482	322314	16	1.66328	0.776772	5.28 (1.15, 24.19)	0.032252	0	0.424619
M60-M79 Soft tissue disorders	LST	M13_FIBROBLASTIC	Fibroblastic disorders	XIII Diseases of the musculoskeletal system and connective tissue	9695	326530	103	0.123426	0.0693493	1.13 (0.99, 1.30)	0.0751138	0	0.318971
M60-M79 Soft tissue disorders	Lower MVPA	M13_FIBROBLASTIC	Fibroblastic disorders	XIII Diseases of the musculoskeletal system and connective tissue	9695	326530	16	0.192603	0.162906	1.21 (0.88, 1.67)	0.237087	0	0.732611
M80-M94 Osteopathies and chondropathies	LST	M13_TIETZE	Chondrocostal junction syndrome [Tietze]	XIII Diseases of the musculoskeletal system and connective tissue	1143	445700	103	0.339286	0.192686	1.40 (0.96, 2.05)	0.078268	0	0.327355
M80-M94 Osteopathies and chondropathies	Lower MVPA	M13_TIETZE	Chondrocostal junction syndrome [Tietze]	XIII Diseases of the musculoskeletal system and connective tissue	1143	445700	16	0.930465	0.535909	2.54 (0.89, 7.25)	0.0825219	0	0.576647
M40-M54 Dorsopathies	LST	M13_VERTEBCOLLAPSE	Collapsed vertebra, not elsewhere classified	XIII Diseases of the musculoskeletal system and connective tissue	237	322314	103	0.681664	0.393076	1.98 (0.92, 4.27)	0.0828862	0	0.33266
M40-M54 Dorsopathies	Lower MVPA	M13_VERTEBCOLLAPSE	Collapsed vertebra, not elsewhere classified	XIII Diseases of the musculoskeletal system and connective tissue	237	322314	16	-0.0627857	1.01968	0.94 (0.13, 6.93)	0.950902	0	0.994708
M60-M79 Soft tissue disorders	LST	M13_BICIPITALTEND	Bicipital tendinitis	XIII Diseases of the musculoskeletal system and connective tissue	1638	326530	103	0.270005	0.158964	1.31 (0.96, 1.79)	0.0894088	0	0.346591
M60-M79 Soft tissue disorders	Lower MVPA	M13_BICIPITALTEND	Bicipital tendinitis	XIII Diseases of the musculoskeletal system and connective tissue	1638	326530	16	0.13467	0.387895	1.14 (0.53, 2.45)	0.728455	0	0.952025
M00-M25 Arthropathie	LST	M13_PSORIARTH	Psoriatic arthropathies	XIII Diseases of the musculoskeletal system and connective tissue	3897	287796	103	0.188235	0.111652	1.21 (0.97, 1.50)	0.0918136	0	0.349946
M00-M25 Arthropathie	Lower MVPA	M13_PSORIARTH	Psoriatic arthropathies	XIII Diseases of the musculoskeletal system and connective tissue	3897	287796	16	0.216648	0.253261	1.24 (0.76, 2.04)	0.39231	0	0.838054
M00-M25 Arthropathie	LST	M13_HAMMERTOE	Other hammer toe(s) (acquired)	XIII Diseases of the musculoskeletal system and connective tissue	6622	287796	103	0.151616	0.0911224	1.16 (0.97, 1.39)	0.0961391	0	0.357349
M00-M25 Arthropathie	Lower MVPA	M13_HAMMERTOE	Other hammer toe(s) (acquired)	XIII Diseases of the musculoskeletal system and connective tissue	6622	287796	16	0.113932	0.270482	1.12 (0.66, 1.90)	0.673596	0	0.943001
M60-M79 Soft tissue disorders	LST	M13_TRIGGERFINGER	Trigger finger	XIII Diseases of the musculoskeletal system and connective tissue	5385	326530	103	0.15826	0.0955583	1.17 (0.97, 1.41)	0.097689	0	0.359588
M60-M79 Soft tissue disorders	Lower MVPA	M13_TRIGGERFINGER	Trigger finger	XIII Diseases of the musculoskeletal system and connective tissue	5385	326530	16	0.133406	0.311925	1.14 (0.62, 2.11)	0.66888	0	0.943001
M80-M94 Osteopathies and chondropathies	LST	M13_OSTEOCHONDRO	Osteopathies and chondropathies	XIII Diseases of the musculoskeletal system and connective tissue	23907	429826	103	0.0700677	0.042827	1.07 (0.99, 1.17)	0.101826	0	0.368502
M80-M94 Osteopathies and chondropathies	Lower MVPA	M13_OSTEOCHONDRO	Osteopathies and chondropathies	XIII Diseases of the musculoskeletal system and connective tissue	23907	429826	16	0.17085	0.121114	1.19 (0.94, 1.50)	0.158349	0	0.652922
M30-M36 Systemic connective tissue disorders	LST	M13_CHURGSTRAUSS	Polyarteritis with lung involvement [Churg-Strauss]/EGPA	XIII Diseases of the musculoskeletal system and connective tissue	118	439424	103	-0.938021	0.576576	0.39 (0.13, 1.21)	0.103762	0	0.374721
M30-M36 Systemic connective tissue disorders	Lower MVPA	M13_CHURGSTRAUSS	Polyarteritis with lung involvement [Churg-Strauss]/EGPA	XIII Diseases of the musculoskeletal system and connective tissue	118	439424	16	1.04203	1.43775	2.83 (0.17, 47.47)	0.468596	0	0.862437
M00-M25 Arthropathie	LST	M13_CARTILAGE	Other articular cartilage disorders	XIII Diseases of the musculoskeletal system and connective tissue	850	287796	103	0.334121	0.207149	1.40 (0.93, 2.10)	0.106755	0	0.383914
M00-M25 Arthropathie	Lower MVPA	M13_CARTILAGE	Other articular cartilage disorders	XIII Diseases of the musculoskeletal system and connective tissue	850	287796	16	0.516234	0.605474	1.68 (0.51, 5.49)	0.393875	0	0.838054
M30-M36 Systemic connective tissue disorders	LST	CREST	CR(E)ST syndrome	XIII Diseases of the musculoskeletal system and connective tissue	461	453272	103	-0.451128	0.280711	0.64 (0.37, 1.10)	0.108034	0	0.38539
M30-M36 Systemic connective tissue disorders	Lower MVPA	CREST	CR(E)ST syndrome	XIII Diseases of the musculoskeletal system and connective tissue	461	453272	16	1.10707	0.729114	3.03 (0.72, 12.63)	0.128919	0	0.62472
M30-M36 Systemic connective tissue disorders	LST	M13_HYPERMOBILITY	Hypermobility syndrome	XIII Diseases of the musculoskeletal system and connective tissue	1859	439424	103	0.241237	0.150503	1.27 (0.95, 1.71)	0.108963	0	0.385891
M30-M36 Systemic connective tissue disorders	Lower MVPA	M13_HYPERMOBILITY	Hypermobility syndrome	XIII Diseases of the musculoskeletal system and connective tissue	1859	439424	16	0.661826	0.364367	1.94 (0.95, 3.96)	0.0693138	0	0.557969
M30-M36 Systemic connective tissue disorders	LST	M13_TEMPARTERIT	Temporal arteritis	XIII Diseases of the musculoskeletal system and connective tissue	1086	439424	103	0.350182	0.218556	1.42 (0.92, 2.18)	0.1091	0	0.385891
M30-M36 Systemic connective tissue disorders	Lower MVPA	M13_TEMPARTERIT	Temporal arteritis	XIII Diseases of the musculoskeletal system and connective tissue	1086	439424	16	-0.491083	0.476462	0.61 (0.24, 1.56)	0.302688	0	0.781531
M00-M25 Arthropathie	LST	FELTY	Felty syndrome	XIII Diseases of the musculoskeletal system and connective tissue	169	442914	103	0.739106	0.463278	2.09 (0.84, 5.19)	0.110626	0	0.388259
M00-M25 Arthropathie	Lower MVPA	FELTY	Felty syndrome	XIII Diseases of the musculoskeletal system and connective tissue	169	442914	16	-0.471893	1.20253	0.62 (0.06, 6.59)	0.69475	0	0.951523
M40-M54 Dorsopathies	LST	M13_SPONDYLINFLAMNAS	Other specified/unspecified inflammatory spondylopathies	XIII Diseases of the musculoskeletal system and connective tissue	1772	322314	103	0.231474	0.150812	1.26 (0.94, 1.69)	0.124819	0	0.419624
M40-M54 Dorsopathies	Lower MVPA	M13_SPONDYLINFLAMNAS	Other specified/unspecified inflammatory spondylopathies	XIII Diseases of the musculoskeletal system and connective tissue	1772	322314	16	0.363077	0.448476	1.44 (0.60, 3.46)	0.418182	0	0.838054
M00-M25 Arthropathie	LST	ARTRHO_POSTDYSENTERIC	Postdysenteric arthropathy	XIII Diseases of the musculoskeletal system and connective tissue	311	451118	103	-0.521596	0.341363	0.59 (0.30, 1.16)	0.126518	0	0.422299
M00-M25 Arthropathie	Lower MVPA	ARTRHO_POSTDYSENTERIC	Postdysenteric arthropathy	XIII Diseases of the musculoskeletal system and connective tissue	311	451118	16	0.764761	0.936994	2.15 (0.34, 13.48)	0.414394	0	0.838054
M40-M54 Dorsopathies	LST	M13_SPINENTHES	Spinal enthesopathy	XIII Diseases of the musculoskeletal system and connective tissue	1350	322314	103	0.253096	0.16684	1.29 (0.93, 1.79)	0.129267	0	0.425479
M40-M54 Dorsopathies	Lower MVPA	M13_SPINENTHES	Spinal enthesopathy	XIII Diseases of the musculoskeletal system and connective tissue	1350	322314	16	0.47953	0.429966	1.62 (0.70, 3.75)	0.264733	0	0.74848
M40-M54 Dorsopathies	LST	M13_FORESTIER	Ankylosing hyperostosis [Forestier]	XIII Diseases of the musculoskeletal system and connective tissue	412	322314	103	-0.44599	0.296844	0.64 (0.36, 1.15)	0.132983	0	0.429672
M40-M54 Dorsopathies	Lower MVPA	M13_FORESTIER	Ankylosing hyperostosis [Forestier]	XIII Diseases of the musculoskeletal system and connective tissue	412	322314	16	0.991292	0.790696	2.69 (0.57, 12.69)	0.209953	0	0.701649
M60-M79 Soft tissue disorders	LST	M13_DIASTASIS	Diastasis of muscle	XIII Diseases of the musculoskeletal system and connective tissue	225	326530	103	0.600294	0.40115	1.82 (0.83, 4.00)	0.13454	0	0.431672
M60-M79 Soft tissue disorders	Lower MVPA	M13_DIASTASIS	Diastasis of muscle	XIII Diseases of the musculoskeletal system and connective tissue	225	326530	16	-0.221431	1.3334	0.80 (0.06, 10.94)	0.868106	0	0.986929
M30-M36 Systemic connective tissue disorders	LST	M13_SJOGREN	Sicca syndrome [SjÃ¶gren]	XIII Diseases of the musculoskeletal system and connective tissue	2981	439424	103	0.16705	0.112383	1.18 (0.95, 1.47)	0.137165	0	0.43595
M30-M36 Systemic connective tissue disorders	Lower MVPA	M13_SJOGREN	Sicca syndrome [SjÃ¶gren]	XIII Diseases of the musculoskeletal system and connective tissue	2981	439424	16	0.554513	0.315061	1.74 (0.94, 3.23)	0.0784044	0	0.566291
M00-M25 Arthropathie	LST	M13_VALGUS	Valgus deformity, not elsewhere classified	XIII Diseases of the musculoskeletal system and connective tissue	249	287796	103	0.54181	0.381893	1.72 (0.81, 3.63)	0.155973	0	0.465204
M00-M25 Arthropathie	Lower MVPA	M13_VALGUS	Valgus deformity, not elsewhere classified	XIII Diseases of the musculoskeletal system and connective tissue	249	287796	16	0.0932239	0.990744	1.10 (0.16, 7.65)	0.925034	0	0.991293
M80-M94 Osteopathies and chondropathies	LST	M13_BONEDISNAS	Other specified/unspecified disorders of bone/cartilage	XIII Diseases of the musculoskeletal system and connective tissue	932	429826	103	0.28018	0.197542	1.32 (0.90, 1.95)	0.156094	0	0.465204
M80-M94 Osteopathies and chondropathies	Lower MVPA	M13_BONEDISNAS	Other specified/unspecified disorders of bone/cartilage	XIII Diseases of the musculoskeletal system and connective tissue	932	429826	16	0.337742	0.517703	1.40 (0.51, 3.87)	0.514152	0	0.884174
M00-M25 Arthropathie	LST	M13_POLYARTHRITIS	Polyarthritis, unspecified	XIII Diseases of the musculoskeletal system and connective tissue	1282	287796	103	0.232998	0.16892	1.26 (0.91, 1.76)	0.167789	0	0.479119
M00-M25 Arthropathie	Lower MVPA	M13_POLYARTHRITIS	Polyarthritis, unspecified	XIII Diseases of the musculoskeletal system and connective tissue	1282	287796	16	0.0947841	0.607673	1.10 (0.33, 3.62)	0.87605	0	0.986929
M00-M25 Arthropathie	LST	SCND_OTH_KNEEARTHROSIS	Other secondary gonarthrosis	XIII Diseases of the musculoskeletal system and connective tissue	1677	399163	103	0.230613	0.169521	1.26 (0.90, 1.76)	0.173709	0	0.48774
M00-M25 Arthropathie	Lower MVPA	SCND_OTH_KNEEARTHROSIS	Other secondary gonarthrosis	XIII Diseases of the musculoskeletal system and connective tissue	1677	399163	16	-0.546444	0.480929	0.58 (0.23, 1.49)	0.255862	0	0.742157
M60-M79 Soft tissue disorders	LST	M13_CHRONSYNOVITISHANDWRIST	Chronic crepitant synovitis/bursitis of hand and wrist/periarthritis of wrist	XIII Diseases of the musculoskeletal system and connective tissue	462	326530	103	0.377055	0.280259	1.46 (0.84, 2.53)	0.178502	0	0.495706
M60-M79 Soft tissue disorders	Lower MVPA	M13_CHRONSYNOVITISHANDWRIST	Chronic crepitant synovitis/bursitis of hand and wrist/periarthritis of wrist	XIII Diseases of the musculoskeletal system and connective tissue	462	326530	16	0.888477	0.728365	2.43 (0.58, 10.14)	0.222532	0	0.717715
M60-M79 Soft tissue disorders	LST	M13_MUSCLEDISNAS	Other specified disorders of muscle	XIII Diseases of the musculoskeletal system and connective tissue	1001	326530	103	0.251529	0.190835	1.29 (0.88, 1.87)	0.187488	0	0.506516
M60-M79 Soft tissue disorders	Lower MVPA	M13_MUSCLEDISNAS	Other specified disorders of muscle	XIII Diseases of the musculoskeletal system and connective tissue	1001	326530	16	1.28627	0.495464	3.62 (1.37, 9.56)	0.00942939	0	0.300169
M00-M25 Arthropathie	LST	M13_FINGERDEFORM	Deformity of finger(s)	XIII Diseases of the musculoskeletal system and connective tissue	196	287796	103	0.566303	0.430453	1.76 (0.76, 4.10)	0.188309	0	0.506516
M00-M25 Arthropathie	Lower MVPA	M13_FINGERDEFORM	Deformity of finger(s)	XIII Diseases of the musculoskeletal system and connective tissue	196	287796	16	-0.481427	1.28359	0.62 (0.05, 7.65)	0.707614	0	0.951523
M80-M94 Osteopathies and chondropathies	LST	OSTEON_DRUGS	Osteonecrosis due to drugs	XIII Diseases of the musculoskeletal system and connective tissue	348	453385	103	-0.448545	0.345764	0.64 (0.32, 1.26)	0.194542	0	0.515283
M80-M94 Osteopathies and chondropathies	Lower MVPA	OSTEON_DRUGS	Osteonecrosis due to drugs	XIII Diseases of the musculoskeletal system and connective tissue	348	453385	16	-0.313653	1.05798	0.73 (0.09, 5.81)	0.766876	0	0.961804
M00-M25 Arthropathie	LST	M13_CLAWCLUBHANDFOOT	Acquired clawhand, clubhand, clawfoot and clubfoot	XIII Diseases of the musculoskeletal system and connective tissue	161	287796	103	0.609904	0.474413	1.84 (0.73, 4.66)	0.198583	0	0.523566
M00-M25 Arthropathie	Lower MVPA	M13_CLAWCLUBHANDFOOT	Acquired clawhand, clubhand, clawfoot and clubfoot	XIII Diseases of the musculoskeletal system and connective tissue	161	287796	16	-0.96559	1.231	0.38 (0.03, 4.25)	0.432807	0	0.846423
M60-M79 Soft tissue disorders	LST	M13_ILIOTIBBAND	Iliotibial band syndrome	XIII Diseases of the musculoskeletal system and connective tissue	380	322314	103	0.422141	0.336385	1.53 (0.79, 2.95)	0.209503	0	0.539125
M60-M79 Soft tissue disorders	Lower MVPA	M13_ILIOTIBBAND	Iliotibial band syndrome	XIII Diseases of the musculoskeletal system and connective tissue	380	322314	16	-0.865346	0.802749	0.42 (0.09, 2.03)	0.281043	0	0.76442
M30-M36 Systemic connective tissue disorders	LST	M13_DERMATOMYOTH	Other dermatomyositis	XIII Diseases of the musculoskeletal system and connective tissue	157	439424	103	0.606901	0.484987	1.83 (0.71, 4.75)	0.210797	0	0.540837
M30-M36 Systemic connective tissue disorders	Lower MVPA	M13_DERMATOMYOTH	Other dermatomyositis	XIII Diseases of the musculoskeletal system and connective tissue	157	439424	16	1.49777	1.58801	4.47 (0.20, 100.51)	0.345591	0	0.809363
M40-M54 Dorsopathies	LST	M13_SPONDYLOPATHINOTH	Spondylopathies in diseases classified elsewhere	XIII Diseases of the musculoskeletal system and connective tissue	360	322314	103	0.431275	0.347863	1.54 (0.78, 3.04)	0.215055	0	0.546736
M40-M54 Dorsopathies	Lower MVPA	M13_SPONDYLOPATHINOTH	Spondylopathies in diseases classified elsewhere	XIII Diseases of the musculoskeletal system and connective tissue	360	322314	16	0.810419	0.864015	2.25 (0.41, 12.23)	0.34826	0	0.811952
M60-M79 Soft tissue disorders	LST	M13_PSOASTEND	Psoas tendinitis	XIII Diseases of the musculoskeletal system and connective tissue	129	322314	103	0.648126	0.540303	1.91 (0.66, 5.51)	0.23031	0	0.566384
M60-M79 Soft tissue disorders	Lower MVPA	M13_PSOASTEND	Psoas tendinitis	XIII Diseases of the musculoskeletal system and connective tissue	129	322314	16	1.63232	1.49454	5.12 (0.27, 95.74)	0.274753	0	0.761397
M00-M25 Arthropathie	LST	GOUT_NOS	Gout, unspecified	XIII Diseases of the musculoskeletal system and connective tissue	6872	442845	103	0.0934492	0.0779803	1.10 (0.94, 1.28)	0.230773	0	0.566713
M00-M25 Arthropathie	Lower MVPA	GOUT_NOS	Gout, unspecified	XIII Diseases of the musculoskeletal system and connective tissue	6872	442845	16	-0.342755	0.192362	0.71 (0.49, 1.03)	0.0747786	0	0.561656
M00-M25 Arthropathie	LST	M13_ARTHTROSIS_COX_PRIM_ICD10	Coxarthrosis, primary	XIII Diseases of the musculoskeletal system and connective tissue	24395	429338	103	0.0623626	0.0531012	1.06 (0.96, 1.18)	0.240231	0	0.574349
M00-M25 Arthropathie	Lower MVPA	M13_ARTHTROSIS_COX_PRIM_ICD10	Coxarthrosis, primary	XIII Diseases of the musculoskeletal system and connective tissue	24395	429338	16	-0.0651676	0.186241	0.94 (0.65, 1.35)	0.726405	0	0.952025
M60-M79 Soft tissue disorders	LST	M13_PREPATELLARBURSITIS	Prepatellar bursitis	XIII Diseases of the musculoskeletal system and connective tissue	1537	326530	103	0.180856	0.154347	1.20 (0.89, 1.62)	0.241297	0	0.575228
M60-M79 Soft tissue disorders	Lower MVPA	M13_PREPATELLARBURSITIS	Prepatellar bursitis	XIII Diseases of the musculoskeletal system and connective tissue	1537	326530	16	-0.779249	0.400372	0.46 (0.21, 1.01)	0.0516172	0	0.504147
M00-M25 Arthropathie	LST	GOUT_IDIO	Idiopathic gout	XIII Diseases of the musculoskeletal system and connective tissue	2838	442845	103	0.137114	0.119085	1.15 (0.91, 1.45)	0.249571	0	0.586765
M00-M25 Arthropathie	Lower MVPA	GOUT_IDIO	Idiopathic gout	XIII Diseases of the musculoskeletal system and connective tissue	2838	442845	16	-0.167062	0.355311	0.85 (0.42, 1.70)	0.638223	0	0.942399
M30-M36 Systemic connective tissue disorders	LST	M13_POLYARTERETAL	Polyarteritis nodosa and related conditions	XIII Diseases of the musculoskeletal system and connective tissue	439	439424	103	-0.326532	0.287591	0.72 (0.41, 1.27)	0.256206	0	0.59249
M30-M36 Systemic connective tissue disorders	Lower MVPA	M13_POLYARTERETAL	Polyarteritis nodosa and related conditions	XIII Diseases of the musculoskeletal system and connective tissue	439	439424	16	1.05261	0.746256	2.87 (0.66, 12.37)	0.158388	0	0.652922
M00-M25 Arthropathie	LST	M13_TOEDEFORMOTH	Other deformities of toe(s)	XIII Diseases of the musculoskeletal system and connective tissue	1172	287796	103	0.219708	0.193645	1.25 (0.85, 1.82)	0.256546	0	0.59249
M00-M25 Arthropathie	Lower MVPA	M13_TOEDEFORMOTH	Other deformities of toe(s)	XIII Diseases of the musculoskeletal system and connective tissue	1172	287796	16	-0.0177313	0.476714	0.98 (0.39, 2.50)	0.97033	0	0.994708
M40-M54 Dorsopathies	LST	M13_DISCITIS	Discitis, unspecified	XIII Diseases of the musculoskeletal system and connective tissue	495	322314	103	0.294033	0.27142	1.34 (0.79, 2.28)	0.278669	0	0.624126
M40-M54 Dorsopathies	Lower MVPA	M13_DISCITIS	Discitis, unspecified	XIII Diseases of the musculoskeletal system and connective tissue	495	322314	16	-0.359903	0.889163	0.70 (0.12, 3.99)	0.68565	0	0.949243
M60-M79 Soft tissue disorders	LST	M13_PANNICULITISNAS	Panniculitis, unspecified	XIII Diseases of the musculoskeletal system and connective tissue	325	326530	103	0.378082	0.34913	1.46 (0.74, 2.89)	0.278842	0	0.624126
M60-M79 Soft tissue disorders	Lower MVPA	M13_PANNICULITISNAS	Panniculitis, unspecified	XIII Diseases of the musculoskeletal system and connective tissue	325	326530	16	-0.15324	1.06338	0.86 (0.11, 6.90)	0.885417	0	0.986929
M30-M36 Systemic connective tissue disorders	LST	M13_MULTIFIBRO	Multifocal fibrosclerosis	XIII Diseases of the musculoskeletal system and connective tissue	196	439424	103	-0.488952	0.458077	0.61 (0.25, 1.51)	0.285791	0	0.63227
M30-M36 Systemic connective tissue disorders	Lower MVPA	M13_MULTIFIBRO	Multifocal fibrosclerosis	XIII Diseases of the musculoskeletal system and connective tissue	196	439424	16	1.89358	1.45411	6.64 (0.38, 114.85)	0.192838	0	0.684281
M60-M79 Soft tissue disorders	LST	M13_MUSCONTRAC	Contracture of muscle	XIII Diseases of the musculoskeletal system and connective tissue	128	326530	103	-0.566237	0.53194	0.57 (0.20, 1.61)	0.287114	0	0.633368
M60-M79 Soft tissue disorders	Lower MVPA	M13_MUSCONTRAC	Contracture of muscle	XIII Diseases of the musculoskeletal system and connective tissue	128	326530	16	0.331414	1.47362	1.39 (0.08, 25.02)	0.822059	0	0.98003
M60-M79 Soft tissue disorders	LST	M13_OLECRANONBURSITIS	Olecranon bursitis	XIII Diseases of the musculoskeletal system and connective tissue	2091	326530	103	-0.140862	0.132739	0.87 (0.67, 1.13)	0.288602	0	0.634408
M60-M79 Soft tissue disorders	Lower MVPA	M13_OLECRANONBURSITIS	Olecranon bursitis	XIII Diseases of the musculoskeletal system and connective tissue	2091	326530	16	0.324964	0.383235	1.38 (0.65, 2.93)	0.396466	0	0.838054
M00-M25 Arthropathie	LST	PRIM_COXARTHROSIS	Primary coxarthrosis, bilateral	XIII Diseases of the musculoskeletal system and connective tissue	10408	426587	103	0.0740512	0.070506	1.08 (0.94, 1.24)	0.293588	0	0.635028
M00-M25 Arthropathie	Lower MVPA	PRIM_COXARTHROSIS	Primary coxarthrosis, bilateral	XIII Diseases of the musculoskeletal system and connective tissue	10408	426587	16	0.0124971	0.168531	1.01 (0.73, 1.41)	0.940888	0	0.991293
M60-M79 Soft tissue disorders	LST	M13_CALCIFICTEND	Calcific tendinitis of shoulder	XIII Diseases of the musculoskeletal system and connective tissue	2080	326530	103	0.148478	0.141478	1.16 (0.88, 1.53)	0.293956	0	0.635028
M60-M79 Soft tissue disorders	Lower MVPA	M13_CALCIFICTEND	Calcific tendinitis of shoulder	XIII Diseases of the musculoskeletal system and connective tissue	2080	326530	16	0.839276	0.363947	2.31 (1.13, 4.72)	0.0211083	0	0.387374
M00-M25 Arthropathie	LST	ULCER_ARTHR	Arthropathy in ulcerative colitis	XIII Diseases of the musculoskeletal system and connective tissue	403	449186	103	0.335187	0.326581	1.40 (0.74, 2.65)	0.304725	0	0.645363
M00-M25 Arthropathie	Lower MVPA	ULCER_ARTHR	Arthropathy in ulcerative colitis	XIII Diseases of the musculoskeletal system and connective tissue	403	449186	16	-0.765744	0.778244	0.46 (0.10, 2.14)	0.325146	0	0.803055
M60-M79 Soft tissue disorders	LST	M13_OVERUSENAS	Other/unspecified soft tissue disorders related to use, overuse and pressure	XIII Diseases of the musculoskeletal system and connective tissue	987	326530	103	0.20425	0.199549	1.23 (0.83, 1.81)	0.306044	0	0.646302
M60-M79 Soft tissue disorders	Lower MVPA	M13_OVERUSENAS	Other/unspecified soft tissue disorders related to use, overuse and pressure	XIII Diseases of the musculoskeletal system and connective tissue	987	326530	16	0.862529	0.553682	2.37 (0.80, 7.01)	0.119279	0	0.61127
M40-M54 Dorsopathies	LST	M13_DORSOPATHYNAS	Other specified/unspecified dorsopathies	XIII Diseases of the musculoskeletal system and connective tissue	1240	322314	103	0.188745	0.185796	1.21 (0.84, 1.74)	0.309689	0	0.649128
M40-M54 Dorsopathies	Lower MVPA	M13_DORSOPATHYNAS	Other specified/unspecified dorsopathies	XIII Diseases of the musculoskeletal system and connective tissue	1240	322314	16	0.34551	0.445497	1.41 (0.59, 3.38)	0.438008	0	0.851211
M30-M36 Systemic connective tissue disorders	LST	M13_SYSTSLCE	Systemic sclerosis	XIII Diseases of the musculoskeletal system and connective tissue	768	439424	103	-0.233289	0.23042	0.79 (0.50, 1.24)	0.311324	0	0.649128
M30-M36 Systemic connective tissue disorders	Lower MVPA	M13_SYSTSLCE	Systemic sclerosis	XIII Diseases of the musculoskeletal system and connective tissue	768	439424	16	0.824715	0.667347	2.28 (0.62, 8.44)	0.216529	0	0.711937
M30-M36 Systemic connective tissue disorders	LST	M13_POLYMYALGIA	Polymyalgia rheumatica	XIII Diseases of the musculoskeletal system and connective tissue	4403	439424	103	0.0998316	0.0997435	1.10 (0.91, 1.34)	0.316883	0	0.655501
M30-M36 Systemic connective tissue disorders	Lower MVPA	M13_POLYMYALGIA	Polymyalgia rheumatica	XIII Diseases of the musculoskeletal system and connective tissue	4403	439424	16	0.266567	0.238787	1.31 (0.82, 2.08)	0.264278	0	0.74848
M30-M36 Systemic connective tissue disorders	LST	SLE_OTH	Other forms of systemic lupus erythematosus	XIII Diseases of the musculoskeletal system and connective tissue	265	452535	103	-0.384182	0.390577	0.68 (0.32, 1.46)	0.325299	0	0.658986
M30-M36 Systemic connective tissue disorders	Lower MVPA	SLE_OTH	Other forms of systemic lupus erythematosus	XIII Diseases of the musculoskeletal system and connective tissue	265	452535	16	0.857465	1.057	2.36 (0.30, 18.71)	0.417238	0	0.838054
M00-M25 Arthropathie	LST	M13_CONTRACTUREJOINT	Contracture of joint	XIII Diseases of the musculoskeletal system and connective tissue	403	287796	103	-0.315538	0.321262	0.73 (0.39, 1.37)	0.32601	0	0.658986
M00-M25 Arthropathie	Lower MVPA	M13_CONTRACTUREJOINT	Contracture of joint	XIII Diseases of the musculoskeletal system and connective tissue	403	287796	16	0.457377	0.780078	1.58 (0.34, 7.29)	0.557659	0	0.897129
M60-M79 Soft tissue disorders	LST	M13_MYOSITIS	Myositis	XIII Diseases of the musculoskeletal system and connective tissue	837	326530	103	0.230663	0.236022	1.26 (0.79, 2.00)	0.328423	0	0.658986
M60-M79 Soft tissue disorders	Lower MVPA	M13_MYOSITIS	Myositis	XIII Diseases of the musculoskeletal system and connective tissue	837	326530	16	-0.0232742	0.722709	0.98 (0.24, 4.03)	0.974309	0	0.99505
M60-M79 Soft tissue disorders	LST	M13_CALCTENDINITIS	Calcific tendinitis	XIII Diseases of the musculoskeletal system and connective tissue	298	326530	103	0.343023	0.352719	1.41 (0.71, 2.81)	0.330797	0	0.658986
M60-M79 Soft tissue disorders	Lower MVPA	M13_CALCTENDINITIS	Calcific tendinitis	XIII Diseases of the musculoskeletal system and connective tissue	298	326530	16	0.0170032	0.906744	1.02 (0.17, 6.01)	0.985039	0	0.997809
M40-M54 Dorsopathies	LST	M13_SACROILIITIS	Sacroiliitis, not elsewhere classified	XIII Diseases of the musculoskeletal system and connective tissue	1765	322314	103	0.156175	0.162743	1.17 (0.85, 1.61)	0.337235	0	0.66633
M40-M54 Dorsopathies	Lower MVPA	M13_SACROILIITIS	Sacroiliitis, not elsewhere classified	XIII Diseases of the musculoskeletal system and connective tissue	1765	322314	16	-0.2836	0.431342	0.75 (0.32, 1.75)	0.51087	0	0.884174
M80-M94 Osteopathies and chondropathies	LST	M13_OSTEOPOROSIS	Osteoporosis	XIII Diseases of the musculoskeletal system and connective tissue	9046	429826	103	-0.0642993	0.0676145	0.94 (0.82, 1.07)	0.34162	0	0.668844
M80-M94 Osteopathies and chondropathies	Lower MVPA	M13_OSTEOPOROSIS	Osteoporosis	XIII Diseases of the musculoskeletal system and connective tissue	9046	429826	16	-0.0285771	0.22049	0.97 (0.63, 1.50)	0.896877	0	0.987059
M30-M36 Systemic connective tissue disorders	LST	M13_NECROVASCNAS	Other specified/unspecified necrotizing vasculopathies	XIII Diseases of the musculoskeletal system and connective tissue	430	439424	103	0.288819	0.309412	1.33 (0.73, 2.45)	0.350591	0	0.679094
M30-M36 Systemic connective tissue disorders	Lower MVPA	M13_NECROVASCNAS	Other specified/unspecified necrotizing vasculopathies	XIII Diseases of the musculoskeletal system and connective tissue	430	439424	16	0.243953	0.76076	1.28 (0.29, 5.67)	0.74846	0	0.955872
M00-M25 Arthropathie	LST	M13_MONOARTHRITIS	Monoarthritis, not elsewhere classified	XIII Diseases of the musculoskeletal system and connective tissue	1553	287796	103	0.151589	0.164519	1.16 (0.84, 1.61)	0.356837	0	0.684404
M00-M25 Arthropathie	Lower MVPA	M13_MONOARTHRITIS	Monoarthritis, not elsewhere classified	XIII Diseases of the musculoskeletal system and connective tissue	1553	287796	16	-0.256482	0.398363	0.77 (0.35, 1.69)	0.519679	0	0.884373
M40-M54 Dorsopathies	LST	M13_SCOLIOSIS	Scoliosis	XIII Diseases of the musculoskeletal system and connective tissue	3244	322314	103	0.096166	0.106839	1.10 (0.89, 1.36)	0.368067	0	0.689298
M40-M54 Dorsopathies	Lower MVPA	M13_SCOLIOSIS	Scoliosis	XIII Diseases of the musculoskeletal system and connective tissue	3244	322314	16	-0.185751	0.276353	0.83 (0.48, 1.43)	0.501488	0	0.884174
M00-M25 Arthropathie	LST	CHARCOT	Charcot foot	XIII Diseases of the musculoskeletal system and connective tissue	537	328079	103	-0.230568	0.266576	0.79 (0.47, 1.34)	0.38708	0	0.707397
M00-M25 Arthropathie	Lower MVPA	CHARCOT	Charcot foot	XIII Diseases of the musculoskeletal system and connective tissue	537	328079	16	0.55966	0.707631	1.75 (0.44, 7.00)	0.429007	0	0.846172
M00-M25 Arthropathie	LST	DRUGADVERS_GOUT	Drug-induced gout	XIII Diseases of the musculoskeletal system and connective tissue	142	453591	103	0.453795	0.53621	1.57 (0.55, 4.50)	0.397385	0	0.714387
M00-M25 Arthropathie	Lower MVPA	DRUGADVERS_GOUT	Drug-induced gout	XIII Diseases of the musculoskeletal system and connective tissue	142	453591	16	-0.498548	1.31086	0.61 (0.05, 7.93)	0.703706	0	0.951523
M60-M79 Soft tissue disorders	LST	M13_BURSELBOWOTH	Other bursitis of elbow	XIII Diseases of the musculoskeletal system and connective tissue	229	326530	103	-0.344056	0.409337	0.71 (0.32, 1.58)	0.400617	0	0.714387
M60-M79 Soft tissue disorders	Lower MVPA	M13_BURSELBOWOTH	Other bursitis of elbow	XIII Diseases of the musculoskeletal system and connective tissue	229	326530	16	1.27346	1.15687	3.57 (0.37, 34.50)	0.270994	0	0.756232
M30-M36 Systemic connective tissue disorders	LST	M13_POLNODOSA	Polyarteritis nodosa	XIII Diseases of the musculoskeletal system and connective tissue	213	439424	103	-0.345682	0.412528	0.71 (0.32, 1.59)	0.402053	0	0.714387
M30-M36 Systemic connective tissue disorders	Lower MVPA	M13_POLNODOSA	Polyarteritis nodosa	XIII Diseases of the musculoskeletal system and connective tissue	213	439424	16	1.53206	1.07053	4.63 (0.57, 37.72)	0.152395	0	0.650673
M40-M54 Dorsopathies	LST	M13_FATIGFRACT	Fatigue fracture of vertebra	XIII Diseases of the musculoskeletal system and connective tissue	139	322314	103	0.425668	0.510988	1.53 (0.56, 4.17)	0.404828	0	0.715945
M40-M54 Dorsopathies	Lower MVPA	M13_FATIGFRACT	Fatigue fracture of vertebra	XIII Diseases of the musculoskeletal system and connective tissue	139	322314	16	1.30613	1.32231	3.69 (0.28, 49.30)	0.323266	0	0.799561
M40-M54 Dorsopathies	LST	M13_KYPHOSIS	Kyphosis	XIII Diseases of the musculoskeletal system and connective tissue	396	322314	103	0.259826	0.312529	1.30 (0.70, 2.39)	0.405766	0	0.716259
M40-M54 Dorsopathies	Lower MVPA	M13_KYPHOSIS	Kyphosis	XIII Diseases of the musculoskeletal system and connective tissue	396	322314	16	-0.946552	0.786268	0.39 (0.08, 1.81)	0.228646	0	0.729207
M00-M25 Arthropathie	LST	M13_VILLONODULAR	Villonodular synovitis (pigmented)	XIII Diseases of the musculoskeletal system and connective tissue	262	287796	103	0.304077	0.372134	1.36 (0.65, 2.81)	0.413862	0	0.718721
M00-M25 Arthropathie	Lower MVPA	M13_VILLONODULAR	Villonodular synovitis (pigmented)	XIII Diseases of the musculoskeletal system and connective tissue	262	287796	16	0.00369854	0.966464	1.00 (0.15, 6.67)	0.996947	0	0.998199
M00-M25 Arthropathie	LST	M13_ENTEROARTHR	Enteropathic arthropathies	XIII Diseases of the musculoskeletal system and connective tissue	776	287796	103	0.208256	0.255964	1.23 (0.75, 2.03)	0.415866	0	0.718819
M00-M25 Arthropathie	Lower MVPA	M13_ENTEROARTHR	Enteropathic arthropathies	XIII Diseases of the musculoskeletal system and connective tissue	776	287796	16	-0.252318	0.561999	0.78 (0.26, 2.34)	0.653456	0	0.942399
M00-M25 Arthropathie	LST	CHRYSTAL_NOS	Other/unspecified crystal arthropathies	XIII Diseases of the musculoskeletal system and connective tissue	169	453185	103	-0.395886	0.493055	0.67 (0.26, 1.77)	0.422018	0	0.721271
M00-M25 Arthropathie	Lower MVPA	CHRYSTAL_NOS	Other/unspecified crystal arthropathies	XIII Diseases of the musculoskeletal system and connective tissue	169	453185	16	-1.25859	1.32099	0.28 (0.02, 3.78)	0.340712	0	0.809363
M30-M36 Systemic connective tissue disorders	LST	M13_DERMATOPOLYNAS	Dermatopolymyositis, unspecified	XIII Diseases of the musculoskeletal system and connective tissue	162	439424	103	0.37207	0.472258	1.45 (0.57, 3.66)	0.430782	0	0.725995
M30-M36 Systemic connective tissue disorders	Lower MVPA	M13_DERMATOPOLYNAS	Dermatopolymyositis, unspecified	XIII Diseases of the musculoskeletal system and connective tissue	162	439424	16	0.515089	1.27987	1.67 (0.14, 20.57)	0.68735	0	0.949243
M00-M25 Arthropathie	LST	REITER	Reiter disease	XIII Diseases of the musculoskeletal system and connective tissue	197	451118	103	0.3556	0.452168	1.43 (0.59, 3.46)	0.431613	0	0.726682
M00-M25 Arthropathie	Lower MVPA	REITER	Reiter disease	XIII Diseases of the musculoskeletal system and connective tissue	197	451118	16	1.58341	1.11275	4.87 (0.55, 43.14)	0.154743	0	0.652922
M30-M36 Systemic connective tissue disorders	LST	M13_HTROMBMICROANG	Thrombotic microangiopathy	XIII Diseases of the musculoskeletal system and connective tissue	193	439424	103	0.336141	0.432773	1.40 (0.60, 3.27)	0.437328	0	0.730845
M30-M36 Systemic connective tissue disorders	Lower MVPA	M13_HTROMBMICROANG	Thrombotic microangiopathy	XIII Diseases of the musculoskeletal system and connective tissue	193	439424	16	0.113628	1.12252	1.12 (0.12, 10.11)	0.919371	0	0.990225
M95-M99 Other disorders of the musculoskeletal system and connective tissue	LST	M13_DEFORMACQ	Other acquired deformities of musculoskeletal system and connective tissue	XIII Diseases of the musculoskeletal system and connective tissue	1520	448691	103	0.126437	0.163164	1.13 (0.82, 1.56)	0.438395	0	0.730845
M95-M99 Other disorders of the musculoskeletal system and connective tissue	Lower MVPA	M13_DEFORMACQ	Other acquired deformities of musculoskeletal system and connective tissue	XIII Diseases of the musculoskeletal system and connective tissue	1520	448691	16	0.17821	0.477577	1.20 (0.47, 3.05)	0.709033	0	0.951523
M60-M79 Soft tissue disorders	LST	M13_GLUTEALTEND	Gluteal tendinitis	XIII Diseases of the musculoskeletal system and connective tissue	1179	322314	103	0.14645	0.189953	1.16 (0.80, 1.68)	0.44072	0	0.731979
M60-M79 Soft tissue disorders	Lower MVPA	M13_GLUTEALTEND	Gluteal tendinitis	XIII Diseases of the musculoskeletal system and connective tissue	1179	322314	16	0.0313381	0.495673	1.03 (0.39, 2.73)	0.949589	0	0.994708
M60-M79 Soft tissue disorders	LST	M13_ABSCTENDON	Abscess of tendon sheath	XIII Diseases of the musculoskeletal system and connective tissue	180	326530	103	0.351859	0.474354	1.42 (0.56, 3.60)	0.45823	0	0.747341
M60-M79 Soft tissue disorders	Lower MVPA	M13_ABSCTENDON	Abscess of tendon sheath	XIII Diseases of the musculoskeletal system and connective tissue	180	326530	16	-0.391407	1.24739	0.68 (0.06, 7.79)	0.753687	0	0.956223
M60-M79 Soft tissue disorders	LST	M13_MUSCLEATROPH	Muscle wasting and atrophy, not elsewhere classified	XIII Diseases of the musculoskeletal system and connective tissue	189	326530	103	0.328132	0.443815	1.39 (0.58, 3.31)	0.459698	0	0.747608
M60-M79 Soft tissue disorders	Lower MVPA	M13_MUSCLEATROPH	Muscle wasting and atrophy, not elsewhere classified	XIII Diseases of the musculoskeletal system and connective tissue	189	326530	16	0.401039	1.13734	1.49 (0.16, 13.88)	0.72438	0	0.952025
M80-M94 Osteopathies and chondropathies	LST	M13_BONECONTINUITY	Disorders of continuity of bone	XIII Diseases of the musculoskeletal system and connective tissue	3315	429826	103	0.077231	0.105099	1.08 (0.88, 1.33)	0.462437	0	0.749126
M80-M94 Osteopathies and chondropathies	Lower MVPA	M13_BONECONTINUITY	Disorders of continuity of bone	XIII Diseases of the musculoskeletal system and connective tissue	3315	429826	16	-0.17981	0.300483	0.84 (0.46, 1.51)	0.54957	0	0.895086
M60-M79 Soft tissue disorders	LST	M13_TENDONCONTRACT	Oher contracture of tendon (sheath)	XIII Diseases of the musculoskeletal system and connective tissue	111	326530	103	0.417078	0.570828	1.52 (0.50, 4.65)	0.46499	0	0.749126
M60-M79 Soft tissue disorders	Lower MVPA	M13_TENDONCONTRACT	Oher contracture of tendon (sheath)	XIII Diseases of the musculoskeletal system and connective tissue	111	326530	16	2.15884	1.48209	8.66 (0.47, 158.18)	0.145222	0	0.637174
M00-M25 Arthropathie	LST	M13_ANKYLOSISJOINT	Ankylosis of joint	XIII Diseases of the musculoskeletal system and connective tissue	178	287796	103	-0.328811	0.452212	0.72 (0.30, 1.75)	0.467155	0	0.750647
M00-M25 Arthropathie	Lower MVPA	M13_ANKYLOSISJOINT	Ankylosis of joint	XIII Diseases of the musculoskeletal system and connective tissue	178	287796	16	0.663025	1.2128	1.94 (0.18, 20.91)	0.584593	0	0.908604
M95-M99 Other disorders of the musculoskeletal system and connective tissue	LST	M13_MUSCULOSKELEOTH	Other disorders of the musculoskeletal system and connective tissue	XIII Diseases of the musculoskeletal system and connective tissue	5042	448691	103	0.0615877	0.0871581	1.06 (0.90, 1.26)	0.479802	0	0.757892
M95-M99 Other disorders of the musculoskeletal system and connective tissue	Lower MVPA	M13_MUSCULOSKELEOTH	Other disorders of the musculoskeletal system and connective tissue	XIII Diseases of the musculoskeletal system and connective tissue	5042	448691	16	0.0820813	0.221848	1.09 (0.70, 1.68)	0.711391	0	0.951523
M80-M94 Osteopathies and chondropathies	LST	OSTPOPATFRACTURE	Drug-induced osteoporosis with pathological fracture	XIII Diseases of the musculoskeletal system and connective tissue	434	451648	103	-0.215339	0.304973	0.81 (0.44, 1.47)	0.48013	0	0.757892
M80-M94 Osteopathies and chondropathies	Lower MVPA	OSTPOPATFRACTURE	Drug-induced osteoporosis with pathological fracture	XIII Diseases of the musculoskeletal system and connective tissue	434	451648	16	-0.267158	0.751304	0.77 (0.18, 3.34)	0.722146	0	0.952025
M80-M94 Osteopathies and chondropathies	LST	M13_OSTEOMALACIA	Osteomalacia	XIII Diseases of the musculoskeletal system and connective tissue	275	429826	103	-0.267032	0.382252	0.77 (0.36, 1.62)	0.484818	0	0.761181
M80-M94 Osteopathies and chondropathies	Lower MVPA	M13_OSTEOMALACIA	Osteomalacia	XIII Diseases of the musculoskeletal system and connective tissue	275	429826	16	-0.932878	1.05201	0.39 (0.05, 3.09)	0.375209	0	0.830639
M40-M54 Dorsopathies	LST	M13_OSTEOMYELVERTEB	Osteomyelitis of vertebra	XIII Diseases of the musculoskeletal system and connective tissue	104	322314	103	-0.410601	0.589975	0.66 (0.21, 2.11)	0.486452	0	0.761181
M40-M54 Dorsopathies	Lower MVPA	M13_OSTEOMYELVERTEB	Osteomyelitis of vertebra	XIII Diseases of the musculoskeletal system and connective tissue	104	322314	16	-1.18243	1.53098	0.31 (0.02, 6.16)	0.439917	0	0.851947
M00-M25 Arthropathie	LST	M13_HALLUXRIGIDUS	Hallux rigidus	XIII Diseases of the musculoskeletal system and connective tissue	5321	287796	103	0.0650508	0.0938985	1.07 (0.89, 1.28)	0.488449	0	0.761181
M00-M25 Arthropathie	Lower MVPA	M13_HALLUXRIGIDUS	Hallux rigidus	XIII Diseases of the musculoskeletal system and connective tissue	5321	287796	16	-0.12048	0.291959	0.89 (0.50, 1.57)	0.679855	0	0.946292
M60-M79 Soft tissue disorders	LST	M13_ENTESOPATHYLOWNAS	Other/unspecified enthesopathies of lower limb, excluding foot	XIII Diseases of the musculoskeletal system and connective tissue	2629	322314	103	0.0819904	0.121795	1.09 (0.85, 1.38)	0.500832	0	0.766634
M60-M79 Soft tissue disorders	Lower MVPA	M13_ENTESOPATHYLOWNAS	Other/unspecified enthesopathies of lower limb, excluding foot	XIII Diseases of the musculoskeletal system and connective tissue	2629	322314	16	0.733162	0.306263	2.08 (1.14, 3.79)	0.0166705	0	0.358207
M60-M79 Soft tissue disorders	LST	M13_DUPUTRYEN	Palmar fascial fibromatosis [Dupuytren]	XIII Diseases of the musculoskeletal system and connective tissue	6078	326530	103	0.0546078	0.0834774	1.06 (0.90, 1.24)	0.513007	0	0.777442
M60-M79 Soft tissue disorders	Lower MVPA	M13_DUPUTRYEN	Palmar fascial fibromatosis [Dupuytren]	XIII Diseases of the musculoskeletal system and connective tissue	6078	326530	16	0.365602	0.22535	1.44 (0.93, 2.24)	0.104723	0	0.60483
M80-M94 Osteopathies and chondropathies	LST	M13_OSTEONECROSIS	Osteonecrosis	XIII Diseases of the musculoskeletal system and connective tissue	1788	429826	103	-0.0911449	0.142866	0.91 (0.69, 1.21)	0.523491	0	0.781826
M80-M94 Osteopathies and chondropathies	Lower MVPA	M13_OSTEONECROSIS	Osteonecrosis	XIII Diseases of the musculoskeletal system and connective tissue	1788	429826	16	-0.146098	0.370629	0.86 (0.42, 1.79)	0.693442	0	0.951523
M60-M79 Soft tissue disorders	LST	M13_SYNOHYPERTROPH	Synovial hypertrophy, not elsewhere classified	XIII Diseases of the musculoskeletal system and connective tissue	333	326530	103	0.278367	0.437953	1.32 (0.56, 3.12)	0.52503	0	0.783444
M60-M79 Soft tissue disorders	Lower MVPA	M13_SYNOHYPERTROPH	Synovial hypertrophy, not elsewhere classified	XIII Diseases of the musculoskeletal system and connective tissue	333	326530	16	0.674151	0.908054	1.96 (0.33, 11.63)	0.457837	0	0.859975
M00-M25 Arthropathie	LST	GOUT_KIDNEY	Gout due to impairment of renal function	XIII Diseases of the musculoskeletal system and connective tissue	300	442845	103	0.232597	0.36661	1.26 (0.62, 2.59)	0.525785	0	0.783652
M00-M25 Arthropathie	Lower MVPA	GOUT_KIDNEY	Gout due to impairment of renal function	XIII Diseases of the musculoskeletal system and connective tissue	300	442845	16	0.58737	0.902885	1.80 (0.31, 10.56)	0.515338	0	0.884174
M60-M79 Soft tissue disorders	LST	M13_SHORTACHILLES	Short Achilles tendon (acquired)	XIII Diseases of the musculoskeletal system and connective tissue	863	326530	103	0.141217	0.225467	1.15 (0.74, 1.79)	0.531097	0	0.785677
M60-M79 Soft tissue disorders	Lower MVPA	M13_SHORTACHILLES	Short Achilles tendon (acquired)	XIII Diseases of the musculoskeletal system and connective tissue	863	326530	16	1.15141	0.571067	3.16 (1.03, 9.69)	0.0437746	0	0.458832
M80-M94 Osteopathies and chondropathies	LST	M13_OSTEOPATHYINOTH	Osteopathy in diseases classified elsewhere	XIII Diseases of the musculoskeletal system and connective tissue	211	429826	103	0.25203	0.413772	1.29 (0.57, 2.90)	0.542457	0	0.795591
M80-M94 Osteopathies and chondropathies	Lower MVPA	M13_OSTEOPATHYINOTH	Osteopathy in diseases classified elsewhere	XIII Diseases of the musculoskeletal system and connective tissue	211	429826	16	1.05664	1.08572	2.88 (0.34, 24.16)	0.330445	0	0.804582
M60-M79 Soft tissue disorders	LST	M13_NECROFASC	Necrotizing fasciitis	XIII Diseases of the musculoskeletal system and connective tissue	130	326530	103	0.316635	0.528155	1.37 (0.49, 3.86)	0.548833	0	0.799066
M60-M79 Soft tissue disorders	Lower MVPA	M13_NECROFASC	Necrotizing fasciitis	XIII Diseases of the musculoskeletal system and connective tissue	130	326530	16	1.37139	1.37087	3.94 (0.27, 57.88)	0.317125	0	0.794543
M00-M25 Arthropathie	LST	M13_REACTARTH	Reactive arthropathies	XIII Diseases of the musculoskeletal system and connective tissue	3384	287796	103	0.0734268	0.122808	1.08 (0.85, 1.37)	0.549908	0	0.799066
M00-M25 Arthropathie	Lower MVPA	M13_REACTARTH	Reactive arthropathies	XIII Diseases of the musculoskeletal system and connective tissue	3384	287796	16	0.283379	0.271414	1.33 (0.78, 2.26)	0.296447	0	0.778005
M60-M79 Soft tissue disorders	LST	M13_FATPADHYPERTROPHY	Hypertrophy of (infrapatellar) fat pad	XIII Diseases of the musculoskeletal system and connective tissue	358	326530	103	0.170563	0.318841	1.19 (0.63, 2.22)	0.592688	0	0.830342
M60-M79 Soft tissue disorders	Lower MVPA	M13_FATPADHYPERTROPHY	Hypertrophy of (infrapatellar) fat pad	XIII Diseases of the musculoskeletal system and connective tissue	358	326530	16	0.0107738	0.834855	1.01 (0.20, 5.19)	0.989704	0	0.998199
M40-M54 Dorsopathies	LST	M13_TORTICOLLIS	Torticollis	XIII Diseases of the musculoskeletal system and connective tissue	587	322314	103	0.141671	0.2663	1.15 (0.68, 1.94)	0.594727	0	0.831843
M40-M54 Dorsopathies	Lower MVPA	M13_TORTICOLLIS	Torticollis	XIII Diseases of the musculoskeletal system and connective tissue	587	322314	16	-0.974475	0.738162	0.38 (0.09, 1.60)	0.186789	0	0.679938
M40-M54 Dorsopathies	LST	M13_SPINALOSTEOCHON	Spinal osteochondrosis	XIII Diseases of the musculoskeletal system and connective tissue	384	322314	103	0.163061	0.307523	1.18 (0.64, 2.15)	0.595944	0	0.832869
M40-M54 Dorsopathies	Lower MVPA	M13_SPINALOSTEOCHON	Spinal osteochondrosis	XIII Diseases of the musculoskeletal system and connective tissue	384	322314	16	-0.0128566	0.936068	0.99 (0.16, 6.18)	0.989042	0	0.998199
M60-M79 Soft tissue disorders	LST	M13_RUPTUREMUSC	Other rupture of muscle	XIII Diseases of the musculoskeletal system and connective tissue	185	326530	103	0.229102	0.442902	1.26 (0.53, 3.00)	0.604965	0	0.8384
M60-M79 Soft tissue disorders	Lower MVPA	M13_RUPTUREMUSC	Other rupture of muscle	XIII Diseases of the musculoskeletal system and connective tissue	185	326530	16	-0.100094	1.22881	0.90 (0.08, 10.06)	0.935079	0	0.991293
M40-M54 Dorsopathies	LST	M13_DISCINFECTION	Infection of intervertebral disc (pyogenic)	XIII Diseases of the musculoskeletal system and connective tissue	375	322314	103	-0.164841	0.321472	0.85 (0.45, 1.59)	0.608112	0	0.838961
M40-M54 Dorsopathies	Lower MVPA	M13_DISCINFECTION	Infection of intervertebral disc (pyogenic)	XIII Diseases of the musculoskeletal system and connective tissue	375	322314	16	0.143791	0.896419	1.15 (0.20, 6.69)	0.872561	0	0.986929
M80-M94 Osteopathies and chondropathies	LST	M13_PAGET	Paget disease	XIII Diseases of the musculoskeletal system and connective tissue	149	429826	103	0.261333	0.518419	1.30 (0.47, 3.59)	0.614194	0	0.843546
M80-M94 Osteopathies and chondropathies	Lower MVPA	M13_PAGET	Paget disease	XIII Diseases of the musculoskeletal system and connective tissue	149	429826	16	0.61811	1.27703	1.86 (0.15, 22.67)	0.628372	0	0.934404
M60-M79 Soft tissue disorders	LST	M13_FIBROBLASTNAS	Other fibroblastic disorders	XIII Diseases of the musculoskeletal system and connective tissue	125	326530	103	0.267999	0.535968	1.31 (0.46, 3.74)	0.617055	0	0.844142
M60-M79 Soft tissue disorders	Lower MVPA	M13_FIBROBLASTNAS	Other fibroblastic disorders	XIII Diseases of the musculoskeletal system and connective tissue	125	326530	16	-1.69774	1.44943	0.18 (0.01, 3.14)	0.241471	0	0.736673
M40-M54 Dorsopathies	LST	M13_DEFORMDORSONAS	Other specified/unspecified deforming dorsopathies	XIII Diseases of the musculoskeletal system and connective tissue	633	322314	103	0.128598	0.261595	1.14 (0.68, 1.90)	0.623009	0	0.847943
M40-M54 Dorsopathies	Lower MVPA	M13_DEFORMDORSONAS	Other specified/unspecified deforming dorsopathies	XIII Diseases of the musculoskeletal system and connective tissue	633	322314	16	0.145342	0.64597	1.16 (0.33, 4.10)	0.821981	0	0.98003
M40-M54 Dorsopathies	LST	M13_ANKYLOSPON	Ankylosing spondylitis	XIII Diseases of the musculoskeletal system and connective tissue	3484	322314	103	-0.0679152	0.13939	0.93 (0.71, 1.23)	0.626094	0	0.848093
M40-M54 Dorsopathies	Lower MVPA	M13_ANKYLOSPON	Ankylosing spondylitis	XIII Diseases of the musculoskeletal system and connective tissue	3484	322314	16	0.256219	0.320001	1.29 (0.69, 2.42)	0.423315	0	0.841854
M80-M94 Osteopathies and chondropathies	LST	OSTPOPATFRCTURE_POSTEMENO	Postmenopausal osteoporosis with pathological fracture	XIII Diseases of the musculoskeletal system and connective tissue	1709	252661	103	-0.0809131	0.166774	0.92 (0.67, 1.28)	0.627559	0	0.848093
M80-M94 Osteopathies and chondropathies	Lower MVPA	OSTPOPATFRCTURE_POSTEMENO	Postmenopausal osteoporosis with pathological fracture	XIII Diseases of the musculoskeletal system and connective tissue	1709	252661	16	-0.322625	0.39395	0.72 (0.33, 1.57)	0.412814	0	0.838054
M60-M79 Soft tissue disorders	LST	M13_INFTENOSYNOVITIS	Other infective (teno)synovitis	XIII Diseases of the musculoskeletal system and connective tissue	123	326530	103	0.257703	0.542586	1.29 (0.45, 3.75)	0.634821	0	0.850597
M60-M79 Soft tissue disorders	Lower MVPA	M13_INFTENOSYNOVITIS	Other infective (teno)synovitis	XIII Diseases of the musculoskeletal system and connective tissue	123	326530	16	-0.905666	1.4067	0.40 (0.03, 6.37)	0.519689	0	0.884373
M30-M36 Systemic connective tissue disorders	LST	M13_WEGENER	Wegener granulomatosis	XIII Diseases of the musculoskeletal system and connective tissue	486	439424	103	0.145845	0.324072	1.16 (0.61, 2.18)	0.652682	0	0.86277
M30-M36 Systemic connective tissue disorders	Lower MVPA	M13_WEGENER	Wegener granulomatosis	XIII Diseases of the musculoskeletal system and connective tissue	486	439424	16	-0.754188	0.709177	0.47 (0.12, 1.89)	0.287569	0	0.769576
M40-M54 Dorsopathies	LST	SPONDYLOARTHRITIS	Spondyloarthritis	XIII Diseases of the musculoskeletal system and connective tissue	7700	410029	103	0.0365577	0.081461	1.04 (0.88, 1.22)	0.653593	0	0.86277
M40-M54 Dorsopathies	Lower MVPA	SPONDYLOARTHRITIS	Spondyloarthritis	XIII Diseases of the musculoskeletal system and connective tissue	7700	410029	16	0.0338189	0.274281	1.03 (0.60, 1.77)	0.901869	0	0.987945
M30-M36 Systemic connective tissue disorders	LST	M13_MCTD	Mixed connective tissue disease	XIII Diseases of the musculoskeletal system and connective tissue	2190	451543	103	0.0597863	0.14309	1.06 (0.80, 1.41)	0.676077	0	0.873164
M30-M36 Systemic connective tissue disorders	Lower MVPA	M13_MCTD	Mixed connective tissue disease	XIII Diseases of the musculoskeletal system and connective tissue	2190	451543	16	0.44321	0.335337	1.56 (0.81, 3.01)	0.186273	0	0.679838
M60-M79 Soft tissue disorders	LST	M13_FOREIGNBODY	Residual foreign body in soft tissue	XIII Diseases of the musculoskeletal system and connective tissue	1772	326530	103	0.0636414	0.154111	1.07 (0.79, 1.44)	0.679637	0	0.873164
M60-M79 Soft tissue disorders	Lower MVPA	M13_FOREIGNBODY	Residual foreign body in soft tissue	XIII Diseases of the musculoskeletal system and connective tissue	1772	326530	16	-0.0764717	0.372471	0.93 (0.45, 1.92)	0.837331	0	0.980504
M60-M79 Soft tissue disorders	LST	M13_MUSCLESTRAIN	Muscle strain	XIII Diseases of the musculoskeletal system and connective tissue	1073	326530	103	0.0829564	0.202261	1.09 (0.73, 1.62)	0.681699	0	0.873164
M60-M79 Soft tissue disorders	Lower MVPA	M13_MUSCLESTRAIN	Muscle strain	XIII Diseases of the musculoskeletal system and connective tissue	1073	326530	16	1.08711	0.477848	2.97 (1.16, 7.57)	0.0229057	0	0.392704
M60-M79 Soft tissue disorders	LST	M13_SYNOTENDINOTH	Disorders of synovium and tendon in diseases classified elsewhere	XIII Diseases of the musculoskeletal system and connective tissue	665	326530	103	-0.0957254	0.233891	0.91 (0.57, 1.44)	0.682339	0	0.873164
M60-M79 Soft tissue disorders	Lower MVPA	M13_SYNOTENDINOTH	Disorders of synovium and tendon in diseases classified elsewhere	XIII Diseases of the musculoskeletal system and connective tissue	665	326530	16	0.045309	0.606955	1.05 (0.32, 3.44)	0.940493	0	0.991293
M00-M25 Arthropathie	LST	M13_CRYSTALARTH	Other crystal arthropathies	XIII Diseases of the musculoskeletal system and connective tissue	548	287796	103	-0.102509	0.25874	0.90 (0.54, 1.50)	0.691968	0	0.878503
M00-M25 Arthropathie	Lower MVPA	M13_CRYSTALARTH	Other crystal arthropathies	XIII Diseases of the musculoskeletal system and connective tissue	548	287796	16	-0.846424	0.670961	0.43 (0.12, 1.60)	0.207125	0	0.701649
M80-M94 Osteopathies and chondropathies	LST	M13_BONEDENSOTH	Other disorders of bone density and structure	XIII Diseases of the musculoskeletal system and connective tissue	858	429826	103	-0.080927	0.205833	0.92 (0.62, 1.38)	0.694195	0	0.87921
M80-M94 Osteopathies and chondropathies	Lower MVPA	M13_BONEDENSOTH	Other disorders of bone density and structure	XIII Diseases of the musculoskeletal system and connective tissue	858	429826	16	0.0233272	0.629554	1.02 (0.30, 3.52)	0.970442	0	0.994708
M00-M25 Arthropathie	LST	STILL_ADULT	Adult-onset Still disease	XIII Diseases of the musculoskeletal system and connective tissue	134	410029	103	-0.204585	0.537641	0.81 (0.28, 2.34)	0.703557	0	0.88797
M00-M25 Arthropathie	Lower MVPA	STILL_ADULT	Adult-onset Still disease	XIII Diseases of the musculoskeletal system and connective tissue	134	410029	16	-0.239467	1.68331	0.79 (0.03, 21.32)	0.886875	0	0.986929
M80-M94 Osteopathies and chondropathies	LST	M13_JUVOSTEOCHONRHIP	Juvenile osteochondrosis	XIII Diseases of the musculoskeletal system and connective tissue	1174	445700	103	0.0683326	0.18216	1.07 (0.75, 1.53)	0.707568	0	0.890217
M80-M94 Osteopathies and chondropathies	Lower MVPA	M13_JUVOSTEOCHONRHIP	Juvenile osteochondrosis	XIII Diseases of the musculoskeletal system and connective tissue	1174	445700	16	-0.214688	0.465737	0.81 (0.32, 2.01)	0.644825	0	0.942399
M00-M25 Arthropathie	LST	M13_LOOSEJOINT	Loose body in joint	XIII Diseases of the musculoskeletal system and connective tissue	816	287796	103	0.0855729	0.234935	1.09 (0.69, 1.73)	0.715678	0	0.891355
M00-M25 Arthropathie	Lower MVPA	M13_LOOSEJOINT	Loose body in joint	XIII Diseases of the musculoskeletal system and connective tissue	816	287796	16	-0.199881	0.548958	0.82 (0.28, 2.40)	0.715775	0	0.951523
M00-M25 Arthropathie	LST	CHONDRO_OTH	Other chondrocalcinosis	XIII Diseases of the musculoskeletal system and connective tissue	336	453185	103	-0.118983	0.329071	0.89 (0.47, 1.69)	0.717672	0	0.892031
M00-M25 Arthropathie	Lower MVPA	CHONDRO_OTH	Other chondrocalcinosis	XIII Diseases of the musculoskeletal system and connective tissue	336	453185	16	-0.631886	0.98522	0.53 (0.08, 3.67)	0.521285	0	0.884373
M60-M79 Soft tissue disorders	LST	M13_INFBURSA	Infective bursitis	XIII Diseases of the musculoskeletal system and connective tissue	925	326530	103	-0.0808383	0.232114	0.92 (0.59, 1.45)	0.727637	0	0.895353
M60-M79 Soft tissue disorders	Lower MVPA	M13_INFBURSA	Infective bursitis	XIII Diseases of the musculoskeletal system and connective tissue	925	326530	16	0.0862049	0.66533	1.09 (0.30, 4.02)	0.896909	0	0.987059
M30-M36 Systemic connective tissue disorders	LST	DRUGADVERS_SYSTEMIC_LUPUS_ERYTHEMAT	Drug-induced systemic lupus erythematosus	XIII Diseases of the musculoskeletal system and connective tissue	222	453511	103	0.142456	0.413675	1.15 (0.51, 2.59)	0.73057	0	0.896159
M30-M36 Systemic connective tissue disorders	Lower MVPA	DRUGADVERS_SYSTEMIC_LUPUS_ERYTHEMAT	Drug-induced systemic lupus erythematosus	XIII Diseases of the musculoskeletal system and connective tissue	222	453511	16	1.28141	1.04752	3.60 (0.46, 28.07)	0.221224	0	0.717715
M00-M25 Arthropathie	LST	RHEUMAT_LUNG	Rheumatoid lung disease	XIII Diseases of the musculoskeletal system and connective tissue	111	410029	103	-0.195336	0.569569	0.82 (0.27, 2.51)	0.731632	0	0.896159
M00-M25 Arthropathie	Lower MVPA	RHEUMAT_LUNG	Rheumatoid lung disease	XIII Diseases of the musculoskeletal system and connective tissue	111	410029	16	0.563716	1.4838	1.76 (0.10, 32.20)	0.704009	0	0.951523
M30-M36 Systemic connective tissue disorders	LST	M13_SYSTCONINOTH	Systemic disorders of connective tissue in diseases classified elsewhere	XIII Diseases of the musculoskeletal system and connective tissue	127	439424	103	0.179469	0.533518	1.20 (0.42, 3.40)	0.736578	0	0.899274
M30-M36 Systemic connective tissue disorders	Lower MVPA	M13_SYSTCONINOTH	Systemic disorders of connective tissue in diseases classified elsewhere	XIII Diseases of the musculoskeletal system and connective tissue	127	439424	16	-0.204119	1.49934	0.82 (0.04, 15.40)	0.891711	0	0.987059
M60-M79 Soft tissue disorders	LST	M13_TRANSSYNOVITIS	Transient synovitis	XIII Diseases of the musculoskeletal system and connective tissue	273	326530	103	-0.12489	0.387496	0.88 (0.41, 1.89)	0.747225	0	0.903927
M60-M79 Soft tissue disorders	Lower MVPA	M13_TRANSSYNOVITIS	Transient synovitis	XIII Diseases of the musculoskeletal system and connective tissue	273	326530	16	-1.70121	1.05694	0.18 (0.02, 1.45)	0.107494	0	0.606029
M40-M54 Dorsopathies	LST	M13_ATLOAXSUBLUX	Atlantoaxial subluxation	XIII Diseases of the musculoskeletal system and connective tissue	206	322314	103	0.127343	0.427896	1.14 (0.49, 2.63)	0.766007	0	0.915692
M40-M54 Dorsopathies	Lower MVPA	M13_ATLOAXSUBLUX	Atlantoaxial subluxation	XIII Diseases of the musculoskeletal system and connective tissue	206	322314	16	-2.076	1.08813	0.13 (0.01, 1.06)	0.0564095	0	0.511494
M00-M25 Arthropathie	LST	SCND_OTH_COXARTHROSIS	Other secondary coxarthrosis	XIII Diseases of the musculoskeletal system and connective tissue	1054	426587	103	0.0548687	0.185852	1.06 (0.73, 1.52)	0.76782	0	0.916585
M00-M25 Arthropathie	Lower MVPA	SCND_OTH_COXARTHROSIS	Other secondary coxarthrosis	XIII Diseases of the musculoskeletal system and connective tissue	1054	426587	16	-0.321981	0.639868	0.72 (0.21, 2.54)	0.614825	0	0.924756
M00-M25 Arthropathie	LST	M13_HALLUDEFORMOTH	Other deformity of hallux (acquired)	XIII Diseases of the musculoskeletal system and connective tissue	259	287796	103	-0.112492	0.398184	0.89 (0.41, 1.95)	0.777551	0	0.920351
M00-M25 Arthropathie	Lower MVPA	M13_HALLUDEFORMOTH	Other deformity of hallux (acquired)	XIII Diseases of the musculoskeletal system and connective tissue	259	287796	16	-0.794371	1.16822	0.45 (0.05, 4.46)	0.496513	0	0.883796
M60-M79 Soft tissue disorders	LST	M13_BURSITISKNEEOTH	Other bursitis of knee	XIII Diseases of the musculoskeletal system and connective tissue	432	326530	103	0.0807839	0.2902	1.08 (0.61, 1.91)	0.780726	0	0.920351
M60-M79 Soft tissue disorders	Lower MVPA	M13_BURSITISKNEEOTH	Other bursitis of knee	XIII Diseases of the musculoskeletal system and connective tissue	432	326530	16	0.502163	0.751801	1.65 (0.38, 7.21)	0.504168	0	0.884174
M30-M36 Systemic connective tissue disorders	LST	M13_POLYMYO	Polymyositis	XIII Diseases of the musculoskeletal system and connective tissue	261	439424	103	0.101847	0.372831	1.11 (0.53, 2.30)	0.784721	0	0.920351
M30-M36 Systemic connective tissue disorders	Lower MVPA	M13_POLYMYO	Polymyositis	XIII Diseases of the musculoskeletal system and connective tissue	261	439424	16	0.679902	1.10436	1.97 (0.23, 17.19)	0.538125	0	0.890314
M00-M25 Arthropathie	LST	M13_ARTHINOTH	Arthropathies in other diseases classified elsewhere	XIII Diseases of the musculoskeletal system and connective tissue	1220	287796	103	-0.0416291	0.173187	0.96 (0.68, 1.35)	0.810043	0	0.933223
M00-M25 Arthropathie	Lower MVPA	M13_ARTHINOTH	Arthropathies in other diseases classified elsewhere	XIII Diseases of the musculoskeletal system and connective tissue	1220	287796	16	0.468514	0.482738	1.60 (0.62, 4.12)	0.33178	0	0.806689
M00-M25 Arthropathie	LST	M13_LIMBLENGTH	Unequal limb length (acquired)	XIII Diseases of the musculoskeletal system and connective tissue	307	287796	103	-0.0695688	0.344828	0.93 (0.47, 1.83)	0.840113	0	0.94065
M00-M25 Arthropathie	Lower MVPA	M13_LIMBLENGTH	Unequal limb length (acquired)	XIII Diseases of the musculoskeletal system and connective tissue	307	287796	16	-1.50292	0.893667	0.22 (0.04, 1.28)	0.0926183	0	0.595301
M60-M79 Soft tissue disorders	LST	M13_BURSITISOTH	Other bursitis, not elsewhere classified	XIII Diseases of the musculoskeletal system and connective tissue	328	326530	103	0.0759639	0.376737	1.08 (0.52, 2.26)	0.840201	0	0.94065
M60-M79 Soft tissue disorders	Lower MVPA	M13_BURSITISOTH	Other bursitis, not elsewhere classified	XIII Diseases of the musculoskeletal system and connective tissue	328	326530	16	1.01048	0.956129	2.75 (0.42, 17.89)	0.290584	0	0.772045
M95-M99 Other disorders of the musculoskeletal system and connective tissue	LST	M13_BIOMECHLESIO	Biomechanical lesions, not elsewhere classified	XIII Diseases of the musculoskeletal system and connective tissue	1484	448691	103	-0.0303704	0.156742	0.97 (0.71, 1.32)	0.846363	0	0.944358
M95-M99 Other disorders of the musculoskeletal system and connective tissue	Lower MVPA	M13_BIOMECHLESIO	Biomechanical lesions, not elsewhere classified	XIII Diseases of the musculoskeletal system and connective tissue	1484	448691	16	-0.343138	0.415284	0.71 (0.31, 1.60)	0.408649	0	0.838054
M60-M79 Soft tissue disorders	LST	M13_BURSCYSTOTH	Other bursal cyst	XIII Diseases of the musculoskeletal system and connective tissue	493	326530	103	0.0509373	0.286757	1.05 (0.60, 1.85)	0.859012	0	0.948784
M60-M79 Soft tissue disorders	Lower MVPA	M13_BURSCYSTOTH	Other bursal cyst	XIII Diseases of the musculoskeletal system and connective tissue	493	326530	16	-0.643391	0.823918	0.53 (0.10, 2.64)	0.434866	0	0.849471
M80-M94 Osteopathies and chondropathies	LST	M13_OSTEOMYELITIS	Osteomyelitis	XIII Diseases of the musculoskeletal system and connective tissue	2125	429826	103	0.0222197	0.13462	1.02 (0.79, 1.33)	0.868901	0	0.953185
M80-M94 Osteopathies and chondropathies	Lower MVPA	M13_OSTEOMYELITIS	Osteomyelitis	XIII Diseases of the musculoskeletal system and connective tissue	2125	429826	16	1.16001	0.340246	3.19 (1.64, 6.21)	0.000651252	0	0.116254
M30-M36 Systemic connective tissue disorders	LST	M13_MICROPOLYANG	Microscopic polyangiitis	XIII Diseases of the musculoskeletal system and connective tissue	166	451441	103	0.074414	0.465689	1.08 (0.43, 2.68)	0.873044	0	0.955291
M30-M36 Systemic connective tissue disorders	Lower MVPA	M13_MICROPOLYANG	Microscopic polyangiitis	XIII Diseases of the musculoskeletal system and connective tissue	166	451441	16	0.0658129	1.21799	1.07 (0.10, 11.62)	0.956908	0	0.994708
M80-M94 Osteopathies and chondropathies	LST	DRUGADVERS_OSTEOPO	Drug-induced osteoporosis	XIII Diseases of the musculoskeletal system and connective tissue	346	453387	103	-0.0399626	0.323815	0.96 (0.51, 1.81)	0.901781	0	0.971888
M80-M94 Osteopathies and chondropathies	Lower MVPA	DRUGADVERS_OSTEOPO	Drug-induced osteoporosis	XIII Diseases of the musculoskeletal system and connective tissue	346	453387	16	0.328981	0.840503	1.39 (0.27, 7.22)	0.695494	0	0.951523
M30-M36 Systemic connective tissue disorders	LST	M13_OVERLAP	Other overlap syndromes	XIII Diseases of the musculoskeletal system and connective tissue	587	439424	103	0.0309145	0.2827	1.03 (0.59, 1.80)	0.912921	0	0.973197
M30-M36 Systemic connective tissue disorders	Lower MVPA	M13_OVERLAP	Other overlap syndromes	XIII Diseases of the musculoskeletal system and connective tissue	587	439424	16	1.07056	0.645619	2.92 (0.82, 10.34)	0.09728	0	0.59937
M00-M25 Arthropathie	LST	M13_ANKLEFOOT	Other acquired deformities of ankle and foot	XIII Diseases of the musculoskeletal system and connective tissue	252	287796	103	-0.0356361	0.380081	0.96 (0.46, 2.03)	0.925301	0	0.977966
M00-M25 Arthropathie	Lower MVPA	M13_ANKLEFOOT	Other acquired deformities of ankle and foot	XIII Diseases of the musculoskeletal system and connective tissue	252	287796	16	0.45898	0.985727	1.58 (0.23, 10.92)	0.641483	0	0.942399
M60-M79 Soft tissue disorders	LST	M13_BURSOPATHY	Other bursopathies	XIII Diseases of the musculoskeletal system and connective tissue	4964	326530	103	-0.00595481	0.0955191	0.99 (0.82, 1.20)	0.950291	0	0.98522
M60-M79 Soft tissue disorders	Lower MVPA	M13_BURSOPATHY	Other bursopathies	XIII Diseases of the musculoskeletal system and connective tissue	4964	326530	16	0.0846876	0.313839	1.09 (0.59, 2.01)	0.78728	0	0.969273
M00-M25 Arthropathie	LST	CROHN_ARTHR	Arthropathy in Crohn disease	XIII Diseases of the musculoskeletal system and connective tissue	325	449186	103	-0.0198199	0.359809	0.98 (0.48, 1.98)	0.956071	0	0.986347
M00-M25 Arthropathie	Lower MVPA	CROHN_ARTHR	Arthropathy in Crohn disease	XIII Diseases of the musculoskeletal system and connective tissue	325	449186	16	0.0911285	0.866758	1.10 (0.20, 5.99)	0.916267	0	0.990225
M60-M79 Soft tissue disorders	LST	M13_PATELLARTEND	Patellar tendinitis	XIII Diseases of the musculoskeletal system and connective tissue	583	322314	103	-0.0131936	0.257155	0.99 (0.60, 1.63)	0.959082	0	0.986573
M60-M79 Soft tissue disorders	Lower MVPA	M13_PATELLARTEND	Patellar tendinitis	XIII Diseases of the musculoskeletal system and connective tissue	583	322314	16	-0.574195	0.680367	0.56 (0.15, 2.14)	0.398697	0	0.838054
M00-M25 Arthropathie	LST	M13_VARUS	Varus deformity, not elsewhere classified	XIII Diseases of the musculoskeletal system and connective tissue	350	287796	103	-0.0155207	0.322516	0.98 (0.52, 1.85)	0.961617	0	0.986573
M00-M25 Arthropathie	Lower MVPA	M13_VARUS	Varus deformity, not elsewhere classified	XIII Diseases of the musculoskeletal system and connective tissue	350	287796	16	0.886473	0.877655	2.43 (0.43, 13.55)	0.312473	0	0.791076
M30-M36 Systemic connective tissue disorders	LST	M13_CONNECTNAS	Other specified/unspecified systemic involvement of connective tissue	XIII Diseases of the musculoskeletal system and connective tissue	1996	439424	103	0.00655693	0.14408	1.01 (0.76, 1.34)	0.963702	0	0.986573
M30-M36 Systemic connective tissue disorders	Lower MVPA	M13_CONNECTNAS	Other specified/unspecified systemic involvement of connective tissue	XIII Diseases of the musculoskeletal system and connective tissue	1996	439424	16	0.483266	0.351216	1.62 (0.81, 3.23)	0.168829	0	0.663864
M60-M79 Soft tissue disorders	LST	M13_BAKERCYST	Synovial cyst of popliteal space [Baker]	XIII Diseases of the musculoskeletal system and connective tissue	2607	326530	103	-0.00369648	0.118893	1.00 (0.79, 1.26)	0.975197	0	0.990264
M60-M79 Soft tissue disorders	Lower MVPA	M13_BAKERCYST	Synovial cyst of popliteal space [Baker]	XIII Diseases of the musculoskeletal system and connective tissue	2607	326530	16	0.0882848	0.414403	1.09 (0.48, 2.46)	0.831295	0	0.98003
M30-M36 Systemic connective tissue disorders	LST	M13_HYPERANG	Hypersensitivity angiitis	XIII Diseases of the musculoskeletal system and connective tissue	160	439424	103	-0.00834731	0.484455	0.99 (0.38, 2.56)	0.986253	0	0.995218
M30-M36 Systemic connective tissue disorders	Lower MVPA	M13_HYPERANG	Hypersensitivity angiitis	XIII Diseases of the musculoskeletal system and connective tissue	160	439424	16	0.924334	1.23406	2.52 (0.22, 28.31)	0.453846	0	0.855441
M00-M25 Arthropathie	LST	M13_PYOGARTH	Pyogenic arthritis	XIII Diseases of the musculoskeletal system and connective tissue	2441	287796	103	-0.00110277	0.122822	1.00 (0.79, 1.27)	0.992836	0	0.996562
M00-M25 Arthropathie	Lower MVPA	M13_PYOGARTH	Pyogenic arthritis	XIII Diseases of the musculoskeletal system and connective tissue	2441	287796	16	0.117087	0.363624	1.12 (0.55, 2.29)	0.747452	0	0.955294

### Sheet: ST S6-14 Diseases of the genit 
ICD 10 Block	Exposure	Phenocode	Phenotype	ICD 10 chapter	Num_cases	Num_controls	nsnp	beta	se	or_ivwci	pval	Bonferroni correction	pval_fdr	Q	pval_Q	p_eggerinter	or_egger	pval_egger	or_wm	pval_wm	nsnp_seiger	or_seiger	pval_seiger
N80-N98 Noninflammatory disorders of female genital tract	LST	N14_FEMALEGENNONINF	Noninflammatory disorders of female genital tract	XIV Diseases of the genitourinary system	135150	119468	103	0.163804	0.0324164	1.18 (1.11, 1.26)	4.34652e-07	1	3.1132e-05	177.742	5.07071e-06	0.0337697	0.86 (0.64, 1.15)	0.310075	1.18 (1.10, 1.27)	1.31505e-05	103	1.18 (1.11, 1.26)	4.34652e-07
N80-N98 Noninflammatory disorders of female genital tract	Lower MVPA	N14_FEMALEGENNONINF	Noninflammatory disorders of female genital tract	XIV Diseases of the genitourinary system	135150	119468	16	0.251015	0.0887238	1.29 (1.08, 1.53)	0.00466682	0	0.264778
N80-N98 Noninflammatory disorders of female genital tract	LST	N14_FEMGENPAIN	Pain and other conditions associated with female genital organs and menstrual cycle	XIV Diseases of the genitourinary system	8894	119468	103	0.379852	0.0813641	1.46 (1.25, 1.71)	3.03337e-06	1	0.000173812	151.824	0.00101084	0.989808	1.47 (0.69, 3.14)	0.323387	1.44 (1.18, 1.75)	0.000367582	91	1.27 (1.10, 1.46)	0.000849582
N80-N98 Noninflammatory disorders of female genital tract	Lower MVPA	N14_FEMGENPAIN	Pain and other conditions associated with female genital organs and menstrual cycle	XIV Diseases of the genitourinary system	8894	119468	16	0.498471	0.284471	1.65 (0.94, 2.87)	0.079727	0	0.567348
N80-N98 Noninflammatory disorders of female genital tract	LST	N14_FEMALE_GENITAL_LSIL	LSIL lesion of the cervix uteri, vagina or vulva	XIV Diseases of the genitourinary system	5195	249423	103	0.392576	0.0868305	1.48 (1.25, 1.76)	6.14977e-06	1	0.000320347	107.255	0.341541	0.570255	1.18 (0.52, 2.64)	0.695101	1.44 (1.13, 1.83)	0.00344363	89	1.26 (1.05, 1.50)	0.0125211
N80-N98 Noninflammatory disorders of female genital tract	Lower MVPA	N14_FEMALE_GENITAL_LSIL	LSIL lesion of the cervix uteri, vagina or vulva	XIV Diseases of the genitourinary system	5195	249423	16	0.304332	0.243102	1.36 (0.84, 2.18)	0.210617	0	0.701649
N80-N98 Noninflammatory disorders of female genital tract	LST	N14_FEMALE_GENITAL_DYSPLASIA_ALL	All dysplastic lesions of the cervix uteri, vagina or vulva	XIV Diseases of the genitourinary system	11718	242900	103	0.266065	0.0619159	1.30 (1.16, 1.47)	1.72966e-05	1	0.000707927	119.582	0.112623	0.316551	0.98 (0.55, 1.74)	0.937657	1.26 (1.07, 1.49)	0.00619923	99	1.24 (1.11, 1.39)	0.000230701
N80-N98 Noninflammatory disorders of female genital tract	Lower MVPA	N14_FEMALE_GENITAL_DYSPLASIA_ALL	All dysplastic lesions of the cervix uteri, vagina or vulva	XIV Diseases of the genitourinary system	11718	242900	16	0.0344714	0.149047	1.04 (0.77, 1.39)	0.817098	0	0.98003
N80-N98 Noninflammatory disorders of female genital tract	LST	N14_CERVICAL_DYSPLASIA_ALL	All dysplastic lesions of the cervix uteri	XIV Diseases of the genitourinary system	10268	244350	103	0.281254	0.0667654	1.32 (1.16, 1.51)	2.5248e-05	1	0.000964475	121.813	0.088139	0.304318	0.96 (0.52, 1.79)	0.903679	1.41 (1.18, 1.68)	0.000118027	95	1.27 (1.12, 1.43)	0.000175144
N80-N98 Noninflammatory disorders of female genital tract	Lower MVPA	N14_CERVICAL_DYSPLASIA_ALL	All dysplastic lesions of the cervix uteri	XIV Diseases of the genitourinary system	10268	244350	16	0.0273611	0.158441	1.03 (0.75, 1.40)	0.862896	0	0.986929
N70-N77 Inflammatory diseases of female pelvic organs	LST	N14_FEMALEGENINF	Inflammatory diseases of female pelvic organs	XIV Diseases of the genitourinary system	28179	226439	103	0.202089	0.0486228	1.22 (1.11, 1.35)	3.23485e-05	1	0.00113484	165.214	7.55269e-05	0.255067	0.95 (0.60, 1.49)	0.809172	1.19 (1.06, 1.34)	0.00431832	102	1.21 (1.10, 1.33)	6.35096e-05
N70-N77 Inflammatory diseases of female pelvic organs	Lower MVPA	N14_FEMALEGENINF	Inflammatory diseases of female pelvic organs	XIV Diseases of the genitourinary system	28179	226439	16	0.18342	0.118264	1.20 (0.95, 1.51)	0.120916	0	0.611336
N80-N98 Noninflammatory disorders of female genital tract	LST	N14_CERVICAL_LSIL	LSIL lesion of the cervix uteri	XIV Diseases of the genitourinary system	4119	250499	103	0.393865	0.0949426	1.48 (1.23, 1.79)	3.34726e-05	1	0.00115079	94.3609	0.692101	0.654944	1.22 (0.50, 2.94)	0.663775	1.60 (1.21, 2.12)	0.00103501	88	1.34 (1.10, 1.64)	0.00381178
N80-N98 Noninflammatory disorders of female genital tract	Lower MVPA	N14_CERVICAL_LSIL	LSIL lesion of the cervix uteri	XIV Diseases of the genitourinary system	4119	250499	16	0.244924	0.281746	1.28 (0.74, 2.22)	0.384678	0	0.83672
N80-N98 Noninflammatory disorders of female genital tract	LST	N14_MESNRUIRREG	Excessive, frequent and irregular menstruation	XIV Diseases of the genitourinary system	45284	119468	103	0.205465	0.0497736	1.23 (1.11, 1.35)	3.65932e-05	1	0.00120969	218.243	1.91386e-10	0.241137	0.94 (0.59, 1.49)	0.779021	1.22 (1.10, 1.35)	0.000193715	103	1.23 (1.11, 1.35)	3.65932e-05
N80-N98 Noninflammatory disorders of female genital tract	Lower MVPA	N14_MESNRUIRREG	Excessive, frequent and irregular menstruation	XIV Diseases of the genitourinary system	45284	119468	16	0.616873	0.143452	1.85 (1.40, 2.45)	1.70638e-05	1	0.0146664	39.6704	0.000508451	0.950522	1.76 (0.36, 8.58)	0.494248	1.84 (1.42, 2.40)	5.84155e-06	15	1.71 (1.33, 2.20)	2.39569e-05
N10-N16 Renal tubulo-interstitial diseases	LST	N14_RENALTUB	Renal tubulo-interstitial diseases	XIV Diseases of the genitourinary system	47199	406534	103	0.125135	0.0324735	1.13 (1.06, 1.21)	0.000116462	1	0.00298803	121.158	0.0948459	0.33353	0.98 (0.72, 1.32)	0.889852	1.11 (1.02, 1.20)	0.0159251	103	1.13 (1.06, 1.21)	0.000116462
N10-N16 Renal tubulo-interstitial diseases	Lower MVPA	N14_RENALTUB	Renal tubulo-interstitial diseases	XIV Diseases of the genitourinary system	47199	406534	16	0.0707801	0.0980351	1.07 (0.89, 1.30)	0.470302	0	0.863156
N80-N98 Noninflammatory disorders of female genital tract	LST	N14_MENORRHAGIA	Menorrhagia	XIV Diseases of the genitourinary system	26066	119468	103	0.208274	0.0542178	1.23 (1.11, 1.37)	0.00012232	1	0.00306466	167.12	5.08929e-05	0.708307	1.12 (0.67, 1.86)	0.661751	1.24 (1.10, 1.41)	0.000746015	102	1.20 (1.08, 1.32)	0.00043202
N80-N98 Noninflammatory disorders of female genital tract	Lower MVPA	N14_MENORRHAGIA	Menorrhagia	XIV Diseases of the genitourinary system	26066	119468	16	0.631325	0.170269	1.88 (1.35, 2.62)	0.000209065	1	0.0598971	36.0706	0.0017268	0.873765	2.19 (0.34, 14.30)	0.426867	1.65 (1.17, 2.32)	0.00404007	14	1.54 (1.23, 1.94)	0.000213966
N70-N77 Inflammatory diseases of female pelvic organs	LST	N14_INFLUTH	Inflammatory disease of uterus	XIV Diseases of the genitourinary system	5370	226439	103	0.366787	0.0963886	1.44 (1.19, 1.74)	0.000141636	1	0.00329018	136.246	0.0132908	0.150258	0.76 (0.31, 1.85)	0.542257	1.43 (1.12, 1.82)	0.00404832	83	1.16 (0.97, 1.39)	0.0974682
N70-N77 Inflammatory diseases of female pelvic organs	Lower MVPA	N14_INFLUTH	Inflammatory disease of uterus	XIV Diseases of the genitourinary system	5370	226439	16	0.330205	0.299119	1.39 (0.77, 2.50)	0.269626	0	0.754864
N70-N77 Inflammatory diseases of female pelvic organs	LST	N14_SALPHOOPH	Salpingitis and oophoritis	XIV Diseases of the genitourinary system	6814	226439	103	0.274866	0.0743813	1.32 (1.14, 1.52)	0.00021957	1	0.00460294	94.4785	0.689047	0.292687	0.91 (0.46, 1.83)	0.798944	1.26 (1.02, 1.55)	0.033915	96	1.19 (1.03, 1.39)	0.0220967
N70-N77 Inflammatory diseases of female pelvic organs	Lower MVPA	N14_SALPHOOPH	Salpingitis and oophoritis	XIV Diseases of the genitourinary system	6814	226439	16	-0.205462	0.240528	0.81 (0.51, 1.30)	0.392986	0	0.838054
N80-N98 Noninflammatory disorders of female genital tract	LST	N14_EROSECTROPUT	Erosion and ectropion of cervix uteri	XIV Diseases of the genitourinary system	980	119468	103	0.696091	0.19488	2.01 (1.37, 2.94)	0.000354399	0	0.00684508
N80-N98 Noninflammatory disorders of female genital tract	Lower MVPA	N14_EROSECTROPUT	Erosion and ectropion of cervix uteri	XIV Diseases of the genitourinary system	980	119468	16	-0.0155819	0.550772	0.98 (0.33, 2.90)	0.97743	0	0.99505
N80-N98 Noninflammatory disorders of female genital tract	LST	N14_MENSIRREG	Irregular menses	XIV Diseases of the genitourinary system	21784	216296	103	0.192754	0.0565012	1.21 (1.09, 1.35)	0.00064604	0	0.0115682
N80-N98 Noninflammatory disorders of female genital tract	Lower MVPA	N14_MENSIRREG	Irregular menses	XIV Diseases of the genitourinary system	21784	216296	16	0.434726	0.12317	1.54 (1.21, 1.97)	0.000416386	0	0.102252
N80-N98 Noninflammatory disorders of female genital tract	LST	N14_OVARYCYST	Ovarian cyst	XIV Diseases of the genitourinary system	25564	119468	103	0.172772	0.0509739	1.19 (1.08, 1.31)	0.000700407	0	0.0121914
N80-N98 Noninflammatory disorders of female genital tract	Lower MVPA	N14_OVARYCYST	Ovarian cyst	XIV Diseases of the genitourinary system	25564	119468	16	0.444592	0.138737	1.56 (1.19, 2.05)	0.00135268	0	0.14711
N80-N98 Noninflammatory disorders of female genital tract	LST	N14_ENDOMETRIOSIS_UTERUS	Adenomyosis (Endometriosis of uterus)	XIV Diseases of the genitourinary system	5130	119468	103	0.345737	0.105027	1.41 (1.15, 1.74)	0.000995186	0	0.0163989
N80-N98 Noninflammatory disorders of female genital tract	Lower MVPA	N14_ENDOMETRIOSIS_UTERUS	Adenomyosis (Endometriosis of uterus)	XIV Diseases of the genitourinary system	5130	119468	16	0.955341	0.275457	2.60 (1.52, 4.46)	0.000523944	0	0.112583
N30-N39 Other diseases of urinary system	LST	N14_URETHRAOTH	Other disorders of urethra and urinary system	XIV Diseases of the genitourinary system	41021	368973	103	0.119337	0.0375348	1.13 (1.05, 1.21)	0.00147597	0	0.0205989
N30-N39 Other diseases of urinary system	Lower MVPA	N14_URETHRAOTH	Other disorders of urethra and urinary system	XIV Diseases of the genitourinary system	41021	368973	16	0.18542	0.0843873	1.20 (1.02, 1.42)	0.0280027	0	0.4143
N80-N98 Noninflammatory disorders of female genital tract	LST	N14_FEMGENPROL	Female genital prolapse	XIV Diseases of the genitourinary system	20634	119468	103	0.186386	0.0589678	1.20 (1.07, 1.35)	0.00157328	0	0.0214641
N80-N98 Noninflammatory disorders of female genital tract	Lower MVPA	N14_FEMGENPROL	Female genital prolapse	XIV Diseases of the genitourinary system	20634	119468	16	0.163135	0.187054	1.18 (0.82, 1.70)	0.38314	0	0.83672
N10-N16 Renal tubulo-interstitial diseases	LST	N14_PYELONEPHR	Acute tubulo-interstitial nephritis	XIV Diseases of the genitourinary system	29521	406534	103	0.12585	0.0419401	1.13 (1.04, 1.23)	0.00269361	0	0.032719
N10-N16 Renal tubulo-interstitial diseases	Lower MVPA	N14_PYELONEPHR	Acute tubulo-interstitial nephritis	XIV Diseases of the genitourinary system	29521	406534	16	0.0182951	0.121884	1.02 (0.80, 1.29)	0.880683	0	0.986929
N80-N98 Noninflammatory disorders of female genital tract	LST	N14_CERVICAL_HSIL	HSIL lesion of the cervix uteri	XIV Diseases of the genitourinary system	6977	247641	103	0.228344	0.0761233	1.26 (1.08, 1.46)	0.00270279	0	0.032719
N80-N98 Noninflammatory disorders of female genital tract	Lower MVPA	N14_CERVICAL_HSIL	HSIL lesion of the cervix uteri	XIV Diseases of the genitourinary system	6977	247641	16	-0.0275761	0.190747	0.97 (0.67, 1.41)	0.885051	0	0.986929
N80-N98 Noninflammatory disorders of female genital tract	LST	N14_ENDOMETRIOSIS	Endometriosis	XIV Diseases of the genitourinary system	18260	119468	103	0.203114	0.0686301	1.23 (1.07, 1.40)	0.00308091	0	0.0352836
N80-N98 Noninflammatory disorders of female genital tract	Lower MVPA	N14_ENDOMETRIOSIS	Endometriosis	XIV Diseases of the genitourinary system	18260	119468	16	0.660016	0.202741	1.93 (1.30, 2.88)	0.00113205	0	0.14711
N80-N98 Noninflammatory disorders of female genital tract	LST	E4_PCOS_CONCORTIUM	Polycystic ovarian syndrome, consortium definition	XIV Diseases of the genitourinary system	38322	216296	103	0.143898	0.048832	1.15 (1.05, 1.27)	0.00321082	0	0.0360745
N80-N98 Noninflammatory disorders of female genital tract	Lower MVPA	E4_PCOS_CONCORTIUM	Polycystic ovarian syndrome, consortium definition	XIV Diseases of the genitourinary system	38322	216296	16	0.397673	0.119637	1.49 (1.18, 1.88)	0.00088733	0	0.12711
N80-N98 Noninflammatory disorders of female genital tract	LST	N14_FEMALE_GENITAL_HSIL	HSIL lesion of the cervix uteri, vagina or vulva	XIV Diseases of the genitourinary system	7631	246987	103	0.209177	0.0713185	1.23 (1.07, 1.42)	0.00335712	0	0.0368901
N80-N98 Noninflammatory disorders of female genital tract	Lower MVPA	N14_FEMALE_GENITAL_HSIL	HSIL lesion of the cervix uteri, vagina or vulva	XIV Diseases of the genitourinary system	7631	246987	16	-0.0628881	0.182471	0.94 (0.66, 1.34)	0.73036	0	0.952025
N70-N77 Inflammatory diseases of female pelvic organs	LST	N14_OTHFEMPELINF	Other female pelvic inflammatory diseases	XIV Diseases of the genitourinary system	6181	226439	103	0.266025	0.0910711	1.30 (1.09, 1.56)	0.0034883	0	0.0379518
N70-N77 Inflammatory diseases of female pelvic organs	Lower MVPA	N14_OTHFEMPELINF	Other female pelvic inflammatory diseases	XIV Diseases of the genitourinary system	6181	226439	16	0.247626	0.202262	1.28 (0.86, 1.90)	0.220846	0	0.717715
N80-N98 Noninflammatory disorders of female genital tract	LST	N14_OTHNONINFCERVIX	Other noninflammatory disorders of cervix uteri	XIV Diseases of the genitourinary system	1669	119468	103	0.43685	0.15015	1.55 (1.15, 2.08)	0.00362099	0	0.038806
N80-N98 Noninflammatory disorders of female genital tract	Lower MVPA	N14_OTHNONINFCERVIX	Other noninflammatory disorders of cervix uteri	XIV Diseases of the genitourinary system	1669	119468	16	0.176991	0.397024	1.19 (0.55, 2.60)	0.655745	0	0.942399
N80-N98 Noninflammatory disorders of female genital tract	LST	N14_MENOPAUSOT	Other menopausal disorders	XIV Diseases of the genitourinary system	20131	119468	103	0.148996	0.0541813	1.16 (1.04, 1.29)	0.00596049	0	0.0587878
N80-N98 Noninflammatory disorders of female genital tract	Lower MVPA	N14_MENOPAUSOT	Other menopausal disorders	XIV Diseases of the genitourinary system	20131	119468	16	0.181982	0.15893	1.20 (0.88, 1.64)	0.25219	0	0.742157
N60-N64 Disorders of breast	LST	N14_HYPERTROPHYBREAST_BOTH	Hypertrophy of breast in women and men	XIV Diseases of the genitourinary system	7631	431613	103	0.221939	0.0808861	1.25 (1.07, 1.46)	0.00607239	0	0.0589742
N60-N64 Disorders of breast	Lower MVPA	N14_HYPERTROPHYBREAST_BOTH	Hypertrophy of breast in women and men	XIV Diseases of the genitourinary system	7631	431613	16	0.0149824	0.193783	1.02 (0.69, 1.48)	0.938373	0	0.991293
N80-N98 Noninflammatory disorders of female genital tract	LST	N14_ABNORMALBLEED	Other abnormal uterine and vaginal bleeding	XIV Diseases of the genitourinary system	12229	119468	103	0.192018	0.0709993	1.21 (1.05, 1.39)	0.00684069	0	0.0649677
N80-N98 Noninflammatory disorders of female genital tract	Lower MVPA	N14_ABNORMALBLEED	Other abnormal uterine and vaginal bleeding	XIV Diseases of the genitourinary system	12229	119468	16	0.427297	0.186793	1.53 (1.06, 2.21)	0.0221642	0	0.388853
N10-N16 Renal tubulo-interstitial diseases	LST	N14_TUBULOINTNEPHRNAS	Tubulo-interstitial nephritis, not specified as acute or chronic	XIV Diseases of the genitourinary system	2568	406534	103	0.307745	0.119508	1.36 (1.08, 1.72)	0.0100212	0	0.0836237
N10-N16 Renal tubulo-interstitial diseases	Lower MVPA	N14_TUBULOINTNEPHRNAS	Tubulo-interstitial nephritis, not specified as acute or chronic	XIV Diseases of the genitourinary system	2568	406534	16	0.0633932	0.309826	1.07 (0.58, 1.96)	0.837878	0	0.980504
N30-N39 Other diseases of urinary system	LST	N14_URINOTH	Other diseases of urinary system	XIV Diseases of the genitourinary system	84760	368973	103	0.0717619	0.0291381	1.07 (1.01, 1.14)	0.0137849	0	0.104389
N30-N39 Other diseases of urinary system	Lower MVPA	N14_URINOTH	Other diseases of urinary system	XIV Diseases of the genitourinary system	84760	368973	16	0.150309	0.0791864	1.16 (1.00, 1.36)	0.0576744	0	0.511494
N70-N77 Inflammatory diseases of female pelvic organs	LST	N14_VAGINITIS	Vaginitis/vulvovaginitis/vulvitis/abscess of vulva	XIV Diseases of the genitourinary system	6384	226439	103	0.183449	0.0767443	1.20 (1.03, 1.40)	0.0168303	0	0.122073
N70-N77 Inflammatory diseases of female pelvic organs	Lower MVPA	N14_VAGINITIS	Vaginitis/vulvovaginitis/vulvitis/abscess of vulva	XIV Diseases of the genitourinary system	6384	226439	16	0.648105	0.22197	1.91 (1.24, 2.95)	0.00350274	0	0.237846
N80-N98 Noninflammatory disorders of female genital tract	LST	N14_POSTMENBLEED	Postmenopausal bleeding	XIV Diseases of the genitourinary system	14206	119468	103	0.135889	0.0580029	1.15 (1.02, 1.28)	0.0191398	0	0.132134
N80-N98 Noninflammatory disorders of female genital tract	Lower MVPA	N14_POSTMENBLEED	Postmenopausal bleeding	XIV Diseases of the genitourinary system	14206	119468	16	0.478556	0.18078	1.61 (1.13, 2.30)	0.00811671	0	0.285827
N17-N19 Renal failure	LST	N14_CHRONKIDNEYDIS	Chronic kidney disease	XIV Diseases of the genitourinary system	11265	436208	103	0.159786	0.0705914	1.17 (1.02, 1.35)	0.0236031	0	0.159739
N17-N19 Renal failure	Lower MVPA	N14_CHRONKIDNEYDIS	Chronic kidney disease	XIV Diseases of the genitourinary system	11265	436208	16	0.260618	0.196289	1.30 (0.88, 1.91)	0.184269	0	0.679577
N80-N98 Noninflammatory disorders of female genital tract	LST	N14_PREMENSTSYNDROM	Premenstrual syndrome	XIV Diseases of the genitourinary system	375	119468	103	0.717082	0.319606	2.05 (1.09, 3.83)	0.0248553	0	0.164966
N80-N98 Noninflammatory disorders of female genital tract	Lower MVPA	N14_PREMENSTSYNDROM	Premenstrual syndrome	XIV Diseases of the genitourinary system	375	119468	16	0.225627	0.88183	1.25 (0.22, 7.06)	0.798057	0	0.974332
N80-N98 Noninflammatory disorders of female genital tract	LST	N14_OLIGOMEN	Oligomenorrhoea	XIV Diseases of the genitourinary system	1304	119468	103	0.383202	0.171365	1.47 (1.05, 2.05)	0.0253401	0	0.165953
N80-N98 Noninflammatory disorders of female genital tract	Lower MVPA	N14_OLIGOMEN	Oligomenorrhoea	XIV Diseases of the genitourinary system	1304	119468	16	-0.457227	0.494543	0.63 (0.24, 1.67)	0.355203	0	0.814294
N60-N64 Disorders of breast	LST	N14_HYPERTROPHYBREAST	Hypertrophy of breast	XIV Diseases of the genitourinary system	6544	233585	103	0.189106	0.0863692	1.21 (1.02, 1.43)	0.0285597	0	0.179176
N60-N64 Disorders of breast	Lower MVPA	N14_HYPERTROPHYBREAST	Hypertrophy of breast	XIV Diseases of the genitourinary system	6544	233585	16	0.0967338	0.224836	1.10 (0.71, 1.71)	0.66702	0	0.942815
N80-N98 Noninflammatory disorders of female genital tract	LST	N14_OTHNONINFUTER	Other noninflammatory disorders of uterus, except cervix	XIV Diseases of the genitourinary system	10242	119468	103	0.161128	0.0761899	1.17 (1.01, 1.36)	0.0344452	0	0.199589
N80-N98 Noninflammatory disorders of female genital tract	Lower MVPA	N14_OTHNONINFUTER	Other noninflammatory disorders of uterus, except cervix	XIV Diseases of the genitourinary system	10242	119468	16	0.457023	0.187827	1.58 (1.09, 2.28)	0.0149654	0	0.339347
N10-N16 Renal tubulo-interstitial diseases	LST	N14_RENALTUBULOINOTH	Renal tubulo-interstitial disorders in diseases classified elsewhere	XIV Diseases of the genitourinary system	287	406534	103	-0.783684	0.378367	0.46 (0.22, 0.96)	0.0383376	0	0.213967
N10-N16 Renal tubulo-interstitial diseases	Lower MVPA	N14_RENALTUBULOINOTH	Renal tubulo-interstitial disorders in diseases classified elsewhere	XIV Diseases of the genitourinary system	287	406534	16	-0.610831	1.091	0.54 (0.06, 4.61)	0.575561	0	0.902728
N30-N39 Other diseases of urinary system	LST	N14_CYSTITIS	Cystitis	XIV Diseases of the genitourinary system	52581	368973	103	0.0701104	0.0338714	1.07 (1.00, 1.15)	0.0384618	0	0.213967
N30-N39 Other diseases of urinary system	Lower MVPA	N14_CYSTITIS	Cystitis	XIV Diseases of the genitourinary system	52581	368973	16	0.203051	0.0935697	1.23 (1.02, 1.47)	0.0300032	0	0.419313
N60-N64 Disorders of breast	LST	N14_BREAST	Disorders of breast	XIV Diseases of the genitourinary system	21033	233585	103	0.0961347	0.0470164	1.10 (1.00, 1.21)	0.0408837	0	0.223108
N60-N64 Disorders of breast	Lower MVPA	N14_BREAST	Disorders of breast	XIV Diseases of the genitourinary system	21033	233585	16	0.115904	0.113222	1.12 (0.90, 1.40)	0.305982	0	0.78505
N80-N98 Noninflammatory disorders of female genital tract	LST	N14_FEMALEINFERT	Female infertility	XIV Diseases of the genitourinary system	16720	119468	103	0.123	0.0605539	1.13 (1.00, 1.27)	0.0422297	0	0.228478
N80-N98 Noninflammatory disorders of female genital tract	Lower MVPA	N14_FEMALEINFERT	Female infertility	XIV Diseases of the genitourinary system	16720	119468	16	0.36715	0.133521	1.44 (1.11, 1.88)	0.00596392	0	0.270416
N40-N51 Diseases of male genital organs	LST	N14_PROSTATITIS	Inflammatory diseases of prostate (prostatitis)	XIV Diseases of the genitourinary system	4743	141300	103	0.178365	0.0896871	1.20 (1.00, 1.42)	0.0467291	0	0.242963
N40-N51 Diseases of male genital organs	Lower MVPA	N14_PROSTATITIS	Inflammatory diseases of prostate (prostatitis)	XIV Diseases of the genitourinary system	4743	141300	16	0.315354	0.254563	1.37 (0.83, 2.26)	0.215418	0	0.710754
N99-N99 Other disorders of the genitourinary system	LST	N14_GENITOUROTH	Other disorders of the genitourinary system	XIV Diseases of the genitourinary system	4363	449370	103	0.199779	0.100806	1.22 (1.00, 1.49)	0.0474997	0	0.244741
N99-N99 Other disorders of the genitourinary system	Lower MVPA	N14_GENITOUROTH	Other disorders of the genitourinary system	XIV Diseases of the genitourinary system	4363	449370	16	0.541085	0.253869	1.72 (1.04, 2.83)	0.0330603	0	0.424619
N40-N51 Diseases of male genital organs	LST	N14_MALEINFERT	Male infertility	XIV Diseases of the genitourinary system	1640	141300	103	0.268738	0.151015	1.31 (0.97, 1.76)	0.0751503	0	0.318971
N40-N51 Diseases of male genital organs	Lower MVPA	N14_MALEINFERT	Male infertility	XIV Diseases of the genitourinary system	1640	141300	16	-0.382509	0.39153	0.68 (0.32, 1.47)	0.328589	0	0.803815
N80-N98 Noninflammatory disorders of female genital tract	LST	N14_FIOTHNAS	Female infertility, cervigal, vaginal, other or unspecified origin	XIV Diseases of the genitourinary system	14407	119468	103	0.110762	0.062768	1.12 (0.99, 1.26)	0.0776265	0	0.325463
N80-N98 Noninflammatory disorders of female genital tract	Lower MVPA	N14_FIOTHNAS	Female infertility, cervigal, vaginal, other or unspecified origin	XIV Diseases of the genitourinary system	14407	119468	16	0.34849	0.142371	1.42 (1.07, 1.87)	0.014375	0	0.338539
N40-N51 Diseases of male genital organs	LST	N14_PHIMOSIS	Redundant prepuce, phimosis and paraphimosis	XIV Diseases of the genitourinary system	8655	141300	103	-0.141983	0.0811293	0.87 (0.74, 1.02)	0.0801031	0	0.330209
N40-N51 Diseases of male genital organs	Lower MVPA	N14_PHIMOSIS	Redundant prepuce, phimosis and paraphimosis	XIV Diseases of the genitourinary system	8655	141300	16	0.458094	0.198339	1.58 (1.07, 2.33)	0.0209077	0	0.387374
N40-N51 Diseases of male genital organs	LST	N14_PROSTAOTH	Other disorders of prostate	XIV Diseases of the genitourinary system	1168	141300	103	-0.324932	0.186578	0.72 (0.50, 1.04)	0.0815902	0	0.33266
N40-N51 Diseases of male genital organs	Lower MVPA	N14_PROSTAOTH	Other disorders of prostate	XIV Diseases of the genitourinary system	1168	141300	16	0.312621	0.468636	1.37 (0.55, 3.43)	0.504716	0	0.884174
N70-N77 Inflammatory diseases of female pelvic organs	LST	N14_VULVOVAGINFINOTH	Vulvovaginal ulceration/inflammation in other diseases	XIV Diseases of the genitourinary system	2048	226439	103	0.2223	0.134134	1.25 (0.96, 1.62)	0.0974603	0	0.359515
N70-N77 Inflammatory diseases of female pelvic organs	Lower MVPA	N14_VULVOVAGINFINOTH	Vulvovaginal ulceration/inflammation in other diseases	XIV Diseases of the genitourinary system	2048	226439	16	-0.0246744	0.34772	0.98 (0.49, 1.93)	0.943429	0	0.991293
N80-N98 Noninflammatory disorders of female genital tract	LST	N14_VULVAL_LSIL	LSIL lesion of the vulva	XIV Diseases of the genitourinary system	926	253692	103	0.317745	0.206676	1.37 (0.92, 2.06)	0.124194	0	0.419428
N80-N98 Noninflammatory disorders of female genital tract	Lower MVPA	N14_VULVAL_LSIL	LSIL lesion of the vulva	XIV Diseases of the genitourinary system	926	253692	16	0.787936	0.536597	2.20 (0.77, 6.29)	0.141997	0	0.635696
N80-N98 Noninflammatory disorders of female genital tract	LST	N14_ENDOMETRIOSIS_PELVICPERITONEUM	Endometriosis of pelvic peritoneum	XIV Diseases of the genitourinary system	6893	119468	103	0.14399	0.0947654	1.15 (0.96, 1.39)	0.128654	0	0.425479
N80-N98 Noninflammatory disorders of female genital tract	Lower MVPA	N14_ENDOMETRIOSIS_PELVICPERITONEUM	Endometriosis of pelvic peritoneum	XIV Diseases of the genitourinary system	6893	119468	16	0.551039	0.265199	1.74 (1.03, 2.92)	0.0377251	0	0.427091
N80-N98 Noninflammatory disorders of female genital tract	LST	N14_OTHNONINFOVA	Other and unspecified noninflammatory disorders of ovary, fallopian tube and broad ligament	XIV Diseases of the genitourinary system	959	119468	103	0.298997	0.204812	1.35 (0.90, 2.01)	0.144329	0	0.44745
N80-N98 Noninflammatory disorders of female genital tract	Lower MVPA	N14_OTHNONINFOVA	Other and unspecified noninflammatory disorders of ovary, fallopian tube and broad ligament	XIV Diseases of the genitourinary system	959	119468	16	0.203817	0.507843	1.23 (0.45, 3.32)	0.688171	0	0.949243
N80-N98 Noninflammatory disorders of female genital tract	LST	N14_HABITABORT	Habitual aborter	XIV Diseases of the genitourinary system	732	119468	103	0.347997	0.242053	1.42 (0.88, 2.28)	0.150522	0	0.459207
N80-N98 Noninflammatory disorders of female genital tract	Lower MVPA	N14_HABITABORT	Habitual aborter	XIV Diseases of the genitourinary system	732	119468	16	0.0415802	0.581021	1.04 (0.33, 3.26)	0.942949	0	0.991293
N80-N98 Noninflammatory disorders of female genital tract	LST	N14_ENDOMETRIOSIS_OVARY	Endometriosis of ovary	XIV Diseases of the genitourinary system	7096	119468	103	0.13008	0.0906342	1.14 (0.95, 1.36)	0.151225	0	0.460098
N80-N98 Noninflammatory disorders of female genital tract	Lower MVPA	N14_ENDOMETRIOSIS_OVARY	Endometriosis of ovary	XIV Diseases of the genitourinary system	7096	119468	16	0.576327	0.266737	1.78 (1.05, 3.00)	0.0307217	0	0.424619
N80-N98 Noninflammatory disorders of female genital tract	LST	N14_ENDOMETRIOSIS_FALLOPIAN_TUBE	Endometriosis of fallopian tube	XIV Diseases of the genitourinary system	262	119468	103	0.524433	0.373548	1.69 (0.81, 3.51)	0.160341	0	0.471081
N80-N98 Noninflammatory disorders of female genital tract	Lower MVPA	N14_ENDOMETRIOSIS_FALLOPIAN_TUBE	Endometriosis of fallopian tube	XIV Diseases of the genitourinary system	262	119468	16	1.56246	1.19684	4.77 (0.46, 49.81)	0.191729	0	0.684281
N80-N98 Noninflammatory disorders of female genital tract	LST	N14_FEMALE_GENITAL_DYSPLASIA_NOS	Dysplastic lesion of unknown severity in the cervix uteri, vagina or vulva	XIV Diseases of the genitourinary system	399	254219	103	0.427838	0.304925	1.53 (0.84, 2.79)	0.160589	0	0.471081
N80-N98 Noninflammatory disorders of female genital tract	Lower MVPA	N14_FEMALE_GENITAL_DYSPLASIA_NOS	Dysplastic lesion of unknown severity in the cervix uteri, vagina or vulva	XIV Diseases of the genitourinary system	399	254219	16	0.468493	0.783571	1.60 (0.34, 7.42)	0.54991	0	0.895086
N80-N98 Noninflammatory disorders of female genital tract	LST	N14_FEMGENFISTUL	Fistulae involving female genital tract	XIV Diseases of the genitourinary system	529	119468	103	0.403888	0.288336	1.50 (0.85, 2.64)	0.161287	0	0.472175
N80-N98 Noninflammatory disorders of female genital tract	Lower MVPA	N14_FEMGENFISTUL	Fistulae involving female genital tract	XIV Diseases of the genitourinary system	529	119468	16	-0.396842	0.770487	0.67 (0.15, 3.04)	0.606515	0	0.9194
N80-N98 Noninflammatory disorders of female genital tract	LST	N14_ENDOMETRIOSIS_SKIN_SCAR	Endometriosis in cutaneous scar	XIV Diseases of the genitourinary system	106	119468	103	0.806807	0.586133	2.24 (0.71, 7.07)	0.168669	0	0.480574
N80-N98 Noninflammatory disorders of female genital tract	Lower MVPA	N14_ENDOMETRIOSIS_SKIN_SCAR	Endometriosis in cutaneous scar	XIV Diseases of the genitourinary system	106	119468	16	-1.11919	1.51987	0.33 (0.02, 6.42)	0.461503	0	0.860017
N10-N16 Renal tubulo-interstitial diseases	LST	N14_RENALTUBULOOTH	Other renal tubulo-interstitial diseases	XIV Diseases of the genitourinary system	801	406534	103	0.293299	0.213202	1.34 (0.88, 2.04)	0.168918	0	0.480574
N10-N16 Renal tubulo-interstitial diseases	Lower MVPA	N14_RENALTUBULOOTH	Other renal tubulo-interstitial diseases	XIV Diseases of the genitourinary system	801	406534	16	0.108103	0.552668	1.11 (0.38, 3.29)	0.844922	0	0.981208
N20-N23 Urolithiasis	LST	N14_CALCUKIDUR	Calculus of kidney and ureter	XIV Diseases of the genitourinary system	11650	441039	103	0.0882436	0.0649	1.09 (0.96, 1.24)	0.173929	0	0.48774
N20-N23 Urolithiasis	Lower MVPA	N14_CALCUKIDUR	Calculus of kidney and ureter	XIV Diseases of the genitourinary system	11650	441039	16	0.364464	0.152708	1.44 (1.07, 1.94)	0.017002	0	0.36082
N70-N77 Inflammatory diseases of female pelvic organs	LST	N14_OTHINFVAGVULV	Other inflammation of vagina/vulva	XIV Diseases of the genitourinary system	1255	226439	103	0.237194	0.179498	1.27 (0.89, 1.80)	0.186359	0	0.506516
N70-N77 Inflammatory diseases of female pelvic organs	Lower MVPA	N14_OTHINFVAGVULV	Other inflammation of vagina/vulva	XIV Diseases of the genitourinary system	1255	226439	16	-0.055062	0.443097	0.95 (0.40, 2.26)	0.901104	0	0.987945
N80-N98 Noninflammatory disorders of female genital tract	LST	N14_PROHERNOV	Prolapse and hernia of ovary and fallopian tube	XIV Diseases of the genitourinary system	1369	119468	103	0.230096	0.184187	1.26 (0.88, 1.81)	0.211573	0	0.542017
N80-N98 Noninflammatory disorders of female genital tract	Lower MVPA	N14_PROHERNOV	Prolapse and hernia of ovary and fallopian tube	XIV Diseases of the genitourinary system	1369	119468	16	0.471975	0.558805	1.60 (0.54, 4.79)	0.398325	0	0.838054
N80-N98 Noninflammatory disorders of female genital tract	LST	N14_OTHNONINFVAG	Other noninflammatory disorders of vagina	XIV Diseases of the genitourinary system	2925	119468	103	0.152624	0.123177	1.16 (0.92, 1.48)	0.215323	0	0.546736
N80-N98 Noninflammatory disorders of female genital tract	Lower MVPA	N14_OTHNONINFVAG	Other noninflammatory disorders of vagina	XIV Diseases of the genitourinary system	2925	119468	16	-0.473115	0.294177	0.62 (0.35, 1.11)	0.107777	0	0.606029
N80-N98 Noninflammatory disorders of female genital tract	LST	N14_ENDOMETRIOSIS_NOS	Unspecified/other endometriosis	XIV Diseases of the genitourinary system	3745	119468	103	0.157724	0.129347	1.17 (0.91, 1.51)	0.222695	0	0.555607
N80-N98 Noninflammatory disorders of female genital tract	Lower MVPA	N14_ENDOMETRIOSIS_NOS	Unspecified/other endometriosis	XIV Diseases of the genitourinary system	3745	119468	16	1.11001	0.277046	3.03 (1.76, 5.22)	6.16002e-05	1	0.0298491	16.9157	0.323927	0.121374	30.62 (1.87, 501.21)	0.0309117	3.25 (1.54, 6.83)	0.00190792	10	1.52 (0.79, 2.95)	0.211928
N80-N98 Noninflammatory disorders of female genital tract	LST	N14_FIUTERINE	Female infertility, uterine origin	XIV Diseases of the genitourinary system	130	119468	103	0.62238	0.529411	1.86 (0.66, 5.26)	0.239751	0	0.574349
N80-N98 Noninflammatory disorders of female genital tract	Lower MVPA	N14_FIUTERINE	Female infertility, uterine origin	XIV Diseases of the genitourinary system	130	119468	16	0.602511	1.37313	1.83 (0.12, 26.95)	0.660816	0	0.942399
N80-N98 Noninflammatory disorders of female genital tract	LST	N14_POSTMENATRVAG	Postmenopausal atrophic vaginitis	XIV Diseases of the genitourinary system	9484	119468	103	0.0865006	0.0740653	1.09 (0.94, 1.26)	0.242848	0	0.575802
N80-N98 Noninflammatory disorders of female genital tract	Lower MVPA	N14_POSTMENATRVAG	Postmenopausal atrophic vaginitis	XIV Diseases of the genitourinary system	9484	119468	16	0.334438	0.203482	1.40 (0.94, 2.08)	0.100264	0	0.60483
N60-N64 Disorders of breast	LST	N14_LUMPNASBREAST	Unspecified lump in breast	XIV Diseases of the genitourinary system	5727	233585	103	0.093664	0.0813984	1.10 (0.94, 1.29)	0.249861	0	0.586765
N60-N64 Disorders of breast	Lower MVPA	N14_LUMPNASBREAST	Unspecified lump in breast	XIV Diseases of the genitourinary system	5727	233585	16	0.0166207	0.217909	1.02 (0.66, 1.56)	0.939201	0	0.991293
N80-N98 Noninflammatory disorders of female genital tract	LST	N14_OTHNONINFVULV	Other noninflammatory disorders of vulva and perineum	XIV Diseases of the genitourinary system	3392	119468	103	0.128579	0.111827	1.14 (0.91, 1.42)	0.250226	0	0.58682
N80-N98 Noninflammatory disorders of female genital tract	Lower MVPA	N14_OTHNONINFVULV	Other noninflammatory disorders of vulva and perineum	XIV Diseases of the genitourinary system	3392	119468	16	-0.0278459	0.286722	0.97 (0.55, 1.71)	0.922632	0	0.991253
N40-N51 Diseases of male genital organs	LST	N14_MALEGEN	Diseases of male genital organs	XIV Diseases of the genitourinary system	57815	141300	103	-0.0425304	0.0370884	0.96 (0.89, 1.03)	0.251492	0	0.588184
N40-N51 Diseases of male genital organs	Lower MVPA	N14_MALEGEN	Diseases of male genital organs	XIV Diseases of the genitourinary system	57815	141300	16	0.0165209	0.102678	1.02 (0.83, 1.24)	0.872172	0	0.986929
N00-N08 Glomerular diseases	LST	N14_HENOCHSCHONLEIN_NEPHRITIS	Henoch-SchÃ¶nlein purpura nephritisÂ (HSPN)	XIV Diseases of the genitourinary system	115	453618	103	-0.635138	0.56007	0.53 (0.18, 1.59)	0.25678	0	0.59249
N00-N08 Glomerular diseases	Lower MVPA	N14_HENOCHSCHONLEIN_NEPHRITIS	Henoch-SchÃ¶nlein purpura nephritisÂ (HSPN)	XIV Diseases of the genitourinary system	115	453618	16	1.10897	1.45231	3.03 (0.18, 52.22)	0.445111	0	0.854899
N40-N51 Diseases of male genital organs	LST	N14_TORSIOTEST	Torsion of testis	XIV Diseases of the genitourinary system	686	141300	103	0.282894	0.257006	1.33 (0.80, 2.20)	0.271013	0	0.615246
N40-N51 Diseases of male genital organs	Lower MVPA	N14_TORSIOTEST	Torsion of testis	XIV Diseases of the genitourinary system	686	141300	16	-0.0808958	0.605373	0.92 (0.28, 3.02)	0.893695	0	0.987059
N40-N51 Diseases of male genital organs	LST	N14_HYDROCELE	Hydrocele	XIV Diseases of the genitourinary system	6251	141300	103	-0.0920571	0.0846922	0.91 (0.77, 1.08)	0.277055	0	0.62379
N40-N51 Diseases of male genital organs	Lower MVPA	N14_HYDROCELE	Hydrocele	XIV Diseases of the genitourinary system	6251	141300	16	-0.51293	0.204326	0.60 (0.40, 0.89)	0.0120611	0	0.323618
N17-N19 Renal failure	LST	N14_RENFAILNAS	Unspecified kidney failure	XIV Diseases of the genitourinary system	3278	436208	103	0.122928	0.113864	1.13 (0.90, 1.41)	0.28032	0	0.62662
N17-N19 Renal failure	Lower MVPA	N14_RENFAILNAS	Unspecified kidney failure	XIV Diseases of the genitourinary system	3278	436208	16	0.0110455	0.275671	1.01 (0.59, 1.74)	0.968039	0	0.994708
N00-N08 Glomerular diseases	LST	N14_NEPHROTICSYND	Nephrotic syndrome	XIV Diseases of the genitourinary system	1008	446969	103	-0.209058	0.195414	0.81 (0.55, 1.19)	0.284701	0	0.631485
N00-N08 Glomerular diseases	Lower MVPA	N14_NEPHROTICSYND	Nephrotic syndrome	XIV Diseases of the genitourinary system	1008	446969	16	-0.63762	0.492926	0.53 (0.20, 1.39)	0.195823	0	0.687578
N40-N51 Diseases of male genital organs	LST	N14_SPERMATOCELE	Spermatocele	XIV Diseases of the genitourinary system	2661	141300	103	-0.143248	0.134652	0.87 (0.67, 1.13)	0.287402	0	0.633368
N40-N51 Diseases of male genital organs	Lower MVPA	N14_SPERMATOCELE	Spermatocele	XIV Diseases of the genitourinary system	2661	141300	16	-0.431342	0.308531	0.65 (0.35, 1.19)	0.162098	0	0.657186
N25-N29 Other disorders of kidney and ureter	LST	N14_CYSTKID	Cyst of kidney	XIV Diseases of the genitourinary system	2110	449432	103	0.144053	0.137212	1.15 (0.88, 1.51)	0.293783	0	0.635028
N25-N29 Other disorders of kidney and ureter	Lower MVPA	N14_CYSTKID	Cyst of kidney	XIV Diseases of the genitourinary system	2110	449432	16	-0.108014	0.34182	0.90 (0.46, 1.75)	0.752005	0	0.956223
N80-N98 Noninflammatory disorders of female genital tract	LST	N14_VULVAL_DYSPLASIA_ALL	All dysplastic lesions of the vulva	XIV Diseases of the genitourinary system	1358	253260	103	0.168625	0.164129	1.18 (0.86, 1.63)	0.304236	0	0.645363
N80-N98 Noninflammatory disorders of female genital tract	Lower MVPA	N14_VULVAL_DYSPLASIA_ALL	All dysplastic lesions of the vulva	XIV Diseases of the genitourinary system	1358	253260	16	0.741549	0.425684	2.10 (0.91, 4.84)	0.0815057	0	0.57187
N70-N77 Inflammatory diseases of female pelvic organs	LST	N14_BARTHOOTHNAS	Other and unspecified disease of Bartholin gland	XIV Diseases of the genitourinary system	931	226439	103	0.219406	0.21716	1.25 (0.81, 1.91)	0.312332	0	0.649128
N70-N77 Inflammatory diseases of female pelvic organs	Lower MVPA	N14_BARTHOOTHNAS	Other and unspecified disease of Bartholin gland	XIV Diseases of the genitourinary system	931	226439	16	-0.0790818	0.600765	0.92 (0.28, 3.00)	0.895273	0	0.987059
N80-N98 Noninflammatory disorders of female genital tract	LST	N14_VAGINAL_DYSPLASIA_ALL	All dysplastic lesions of the vagina	XIV Diseases of the genitourinary system	808	253810	103	0.213778	0.215522	1.24 (0.81, 1.89)	0.321242	0	0.656789
N80-N98 Noninflammatory disorders of female genital tract	Lower MVPA	N14_VAGINAL_DYSPLASIA_ALL	All dysplastic lesions of the vagina	XIV Diseases of the genitourinary system	808	253810	16	-0.999749	0.551345	0.37 (0.12, 1.08)	0.0697867	0	0.557969
N60-N64 Disorders of breast	LST	N14_INFLAMMBREAST	Inflammatory disorders of breast	XIV Diseases of the genitourinary system	2167	233585	103	0.13304	0.134806	1.14 (0.88, 1.49)	0.323693	0	0.657952
N60-N64 Disorders of breast	Lower MVPA	N14_INFLAMMBREAST	Inflammatory disorders of breast	XIV Diseases of the genitourinary system	2167	233585	16	0.288913	0.36833	1.33 (0.65, 2.75)	0.432813	0	0.846423
N25-N29 Other disorders of kidney and ureter	LST	N14_KIDUROTH	Other disorders of kidney and ureter	XIV Diseases of the genitourinary system	4301	449432	103	0.0899938	0.0924575	1.09 (0.91, 1.31)	0.330378	0	0.658986
N25-N29 Other disorders of kidney and ureter	Lower MVPA	N14_KIDUROTH	Other disorders of kidney and ureter	XIV Diseases of the genitourinary system	4301	449432	16	-0.0885851	0.239918	0.92 (0.57, 1.46)	0.711955	0	0.951523
N70-N77 Inflammatory diseases of female pelvic organs	LST	N14_INFCERVIX	Inflammatory disease of cervix uteri	XIV Diseases of the genitourinary system	2195	226439	103	0.124301	0.129724	1.13 (0.88, 1.46)	0.337962	0	0.667
N70-N77 Inflammatory diseases of female pelvic organs	Lower MVPA	N14_INFCERVIX	Inflammatory disease of cervix uteri	XIV Diseases of the genitourinary system	2195	226439	16	0.313626	0.336594	1.37 (0.71, 2.65)	0.351458	0	0.811952
N80-N98 Noninflammatory disorders of female genital tract	LST	N14_FIANOV	Female infertility, associated with anovulation	XIV Diseases of the genitourinary system	3182	119468	103	0.120833	0.127536	1.13 (0.88, 1.45)	0.34341	0	0.671238
N80-N98 Noninflammatory disorders of female genital tract	Lower MVPA	N14_FIANOV	Female infertility, associated with anovulation	XIV Diseases of the genitourinary system	3182	119468	16	0.828096	0.350375	2.29 (1.15, 4.55)	0.0181053	0	0.369008
N30-N39 Other diseases of urinary system	LST	N14_URETHRALSTRICT	Urethral stricture	XIV Diseases of the genitourinary system	1899	368973	103	-0.151757	0.164986	0.86 (0.62, 1.19)	0.35767	0	0.684404
N30-N39 Other diseases of urinary system	Lower MVPA	N14_URETHRALSTRICT	Urethral stricture	XIV Diseases of the genitourinary system	1899	368973	16	0.34779	0.361632	1.42 (0.70, 2.88)	0.336188	0	0.807449
N80-N98 Noninflammatory disorders of female genital tract	LST	N14_AMENORRHEAPRIM	Amenorrhoea	XIV Diseases of the genitourinary system	2768	119468	103	0.121083	0.132915	1.13 (0.87, 1.46)	0.362305	0	0.68515
N80-N98 Noninflammatory disorders of female genital tract	Lower MVPA	N14_AMENORRHEAPRIM	Amenorrhoea	XIV Diseases of the genitourinary system	2768	119468	16	-0.582567	0.303077	0.56 (0.31, 1.01)	0.0545841	0	0.511494
N00-N08 Glomerular diseases	LST	N14_CHRONEPHROPATH	Chronic nephritic syndrome	XIV Diseases of the genitourinary system	1307	446969	103	0.143762	0.166991	1.15 (0.83, 1.60)	0.389295	0	0.707397
N00-N08 Glomerular diseases	Lower MVPA	N14_CHRONEPHROPATH	Chronic nephritic syndrome	XIV Diseases of the genitourinary system	1307	446969	16	-0.920578	0.432953	0.40 (0.17, 0.93)	0.0334801	0	0.424619
N40-N51 Diseases of male genital organs	LST	N14_PROSTHYPERPLA	Hyperplasia of prostate	XIV Diseases of the genitourinary system	36601	141300	103	-0.0428134	0.0511175	0.96 (0.87, 1.06)	0.402285	0	0.714387
N40-N51 Diseases of male genital organs	Lower MVPA	N14_PROSTHYPERPLA	Hyperplasia of prostate	XIV Diseases of the genitourinary system	36601	141300	16	-0.0509794	0.142003	0.95 (0.72, 1.26)	0.719593	0	0.951523
N40-N51 Diseases of male genital organs	LST	N14_ORHCEPINDIDYMITIS	Orchitis and epididymitis	XIV Diseases of the genitourinary system	3320	141300	103	-0.0876187	0.106427	0.92 (0.74, 1.13)	0.410353	0	0.718448
N40-N51 Diseases of male genital organs	Lower MVPA	N14_ORHCEPINDIDYMITIS	Orchitis and epididymitis	XIV Diseases of the genitourinary system	3320	141300	16	0.532581	0.279259	1.70 (0.99, 2.94)	0.0565048	0	0.511494
N00-N08 Glomerular diseases	LST	N14_RECURANDPERHEAMATUR	Recurrent and persistent haematuria	XIV Diseases of the genitourinary system	264	446969	103	-0.302487	0.370616	0.74 (0.36, 1.53)	0.414402	0	0.718721
N00-N08 Glomerular diseases	Lower MVPA	N14_RECURANDPERHEAMATUR	Recurrent and persistent haematuria	XIV Diseases of the genitourinary system	264	446969	16	-1.10982	1.04133	0.33 (0.04, 2.54)	0.286527	0	0.769576
N80-N98 Noninflammatory disorders of female genital tract	LST	N14_CERVICAL_DYSPLASIA_NOS	Dysplastic lesion of unknown severity of the cervix uteri	XIV Diseases of the genitourinary system	326	254292	103	0.275831	0.340032	1.32 (0.68, 2.57)	0.417256	0	0.718819
N80-N98 Noninflammatory disorders of female genital tract	Lower MVPA	N14_CERVICAL_DYSPLASIA_NOS	Dysplastic lesion of unknown severity of the cervix uteri	XIV Diseases of the genitourinary system	326	254292	16	0.740064	0.866672	2.10 (0.38, 11.46)	0.393152	0	0.838054
N80-N98 Noninflammatory disorders of female genital tract	LST	N14_VAGINAL_LSIL	LSIL lesion of the vagina	XIV Diseases of the genitourinary system	435	254183	103	0.236789	0.297578	1.27 (0.71, 2.27)	0.426194	0	0.723226
N80-N98 Noninflammatory disorders of female genital tract	Lower MVPA	N14_VAGINAL_LSIL	LSIL lesion of the vagina	XIV Diseases of the genitourinary system	435	254183	16	-0.698175	0.750326	0.50 (0.11, 2.17)	0.352115	0	0.811952
N40-N51 Diseases of male genital organs	LST	N14_IMPOTENCE	Impotence	XIV Diseases of the genitourinary system	1698	141300	103	-0.116756	0.155833	0.89 (0.66, 1.21)	0.453714	0	0.742795
N40-N51 Diseases of male genital organs	Lower MVPA	N14_IMPOTENCE	Impotence	XIV Diseases of the genitourinary system	1698	141300	16	-0.584296	0.437121	0.56 (0.24, 1.31)	0.181324	0	0.676129
N60-N64 Disorders of breast	LST	N14_GALACTORRHEA	Galactorrhea	XIV Diseases of the genitourinary system	332	233585	103	-0.243209	0.33129	0.78 (0.41, 1.50)	0.462871	0	0.749126
N60-N64 Disorders of breast	Lower MVPA	N14_GALACTORRHEA	Galactorrhea	XIV Diseases of the genitourinary system	332	233585	16	-0.500534	0.856906	0.61 (0.11, 3.25)	0.559141	0	0.897129
N30-N39 Other diseases of urinary system	LST	N14_URETHRITISANDURSYNDR	Urethritis and urethral syndrome	XIV Diseases of the genitourinary system	741	368973	103	0.181412	0.247293	1.20 (0.74, 1.95)	0.463199	0	0.749126
N30-N39 Other diseases of urinary system	Lower MVPA	N14_URETHRITISANDURSYNDR	Urethritis and urethral syndrome	XIV Diseases of the genitourinary system	741	368973	16	0.369384	0.574897	1.45 (0.47, 4.46)	0.520534	0	0.884373
N80-N98 Noninflammatory disorders of female genital tract	LST	N14_VAGINAL_HSIL	HSIL lesion of the vagina	XIV Diseases of the genitourinary system	417	254201	103	0.202062	0.296509	1.22 (0.68, 2.19)	0.495574	0	0.764053
N80-N98 Noninflammatory disorders of female genital tract	Lower MVPA	N14_VAGINAL_HSIL	HSIL lesion of the vagina	XIV Diseases of the genitourinary system	417	254201	16	-1.38893	0.826369	0.25 (0.05, 1.26)	0.0928101	0	0.595301
N17-N19 Renal failure	LST	N14_ACUTERENFAIL	Acute renal failure	XIV Diseases of the genitourinary system	7360	436208	103	0.0480487	0.071347	1.05 (0.91, 1.21)	0.50066	0	0.766634
N17-N19 Renal failure	Lower MVPA	N14_ACUTERENFAIL	Acute renal failure	XIV Diseases of the genitourinary system	7360	436208	16	0.0385624	0.236951	1.04 (0.65, 1.65)	0.87072	0	0.986929
N30-N39 Other diseases of urinary system	LST	N14_OTHBLADD	Other disorders of bladder	XIV Diseases of the genitourinary system	4194	368973	103	-0.0674385	0.103737	0.93 (0.76, 1.15)	0.515634	0	0.777725
N30-N39 Other diseases of urinary system	Lower MVPA	N14_OTHBLADD	Other disorders of bladder	XIV Diseases of the genitourinary system	4194	368973	16	-0.111927	0.243879	0.89 (0.55, 1.44)	0.646273	0	0.942399
N20-N23 Urolithiasis	LST	N14_CALCULOWER	Calculus of lower urinary tract	XIV Diseases of the genitourinary system	1681	441039	103	-0.106042	0.169271	0.90 (0.65, 1.25)	0.531013	0	0.785677
N20-N23 Urolithiasis	Lower MVPA	N14_CALCULOWER	Calculus of lower urinary tract	XIV Diseases of the genitourinary system	1681	441039	16	0.309178	0.383429	1.36 (0.64, 2.89)	0.420042	0	0.839087
N40-N51 Diseases of male genital organs	LST	N14_OTHDISMALEGEN	Other disorders of male genital organs	XIV Diseases of the genitourinary system	1252	141300	103	-0.105932	0.171511	0.90 (0.64, 1.26)	0.53681	0	0.789373
N40-N51 Diseases of male genital organs	Lower MVPA	N14_OTHDISMALEGEN	Other disorders of male genital organs	XIV Diseases of the genitourinary system	1252	141300	16	0.10822	0.444712	1.11 (0.47, 2.66)	0.807736	0	0.979885
N80-N98 Noninflammatory disorders of female genital tract	LST	N14_ENDOMETRIOSIS_INTESTINE	Endometriosis of intestine	XIV Diseases of the genitourinary system	566	119468	103	0.152839	0.254816	1.17 (0.71, 1.92)	0.54864	0	0.799066
N80-N98 Noninflammatory disorders of female genital tract	Lower MVPA	N14_ENDOMETRIOSIS_INTESTINE	Endometriosis of intestine	XIV Diseases of the genitourinary system	566	119468	16	-0.075737	0.735953	0.93 (0.22, 3.92)	0.918034	0	0.990225
N10-N16 Renal tubulo-interstitial diseases	LST	N14_OBSTRUREFLUROPATH	Other obstructive and reflux uropathy	XIV Diseases of the genitourinary system	4705	406534	103	-0.0529062	0.0884873	0.95 (0.80, 1.13)	0.54991	0	0.799066
N10-N16 Renal tubulo-interstitial diseases	Lower MVPA	N14_OBSTRUREFLUROPATH	Other obstructive and reflux uropathy	XIV Diseases of the genitourinary system	4705	406534	16	0.062596	0.229376	1.06 (0.68, 1.67)	0.784933	0	0.969273
N70-N77 Inflammatory diseases of female pelvic organs	LST	N14_FEMPELINFINOTH	Female pelvic inflammatory disorders in diseases classified elsewhere	XIV Diseases of the genitourinary system	122	226439	103	0.312906	0.545528	1.37 (0.47, 3.98)	0.566249	0	0.810109
N70-N77 Inflammatory diseases of female pelvic organs	Lower MVPA	N14_FEMPELINFINOTH	Female pelvic inflammatory disorders in diseases classified elsewhere	XIV Diseases of the genitourinary system	122	226439	16	0.711652	1.60728	2.04 (0.09, 47.56)	0.657934	0	0.942399
N80-N98 Noninflammatory disorders of female genital tract	LST	N14_POLYPFEMGEN	Polyp of the female genital tract	XIV Diseases of the genitourinary system	17505	119468	103	0.0328587	0.0579701	1.03 (0.92, 1.16)	0.570836	0	0.81298
N80-N98 Noninflammatory disorders of female genital tract	Lower MVPA	N14_POLYPFEMGEN	Polyp of the female genital tract	XIV Diseases of the genitourinary system	17505	119468	16	0.368409	0.166168	1.45 (1.04, 2.00)	0.0266173	0	0.4143
N25-N29 Other disorders of kidney and ureter	LST	N14_UNSPECKIDCONTR	Unspecified contracted kidney	XIV Diseases of the genitourinary system	171	449432	103	-0.243306	0.459983	0.78 (0.32, 1.93)	0.596842	0	0.833446
N25-N29 Other disorders of kidney and ureter	Lower MVPA	N14_UNSPECKIDCONTR	Unspecified contracted kidney	XIV Diseases of the genitourinary system	171	449432	16	-0.0514381	1.36128	0.95 (0.07, 13.69)	0.969858	0	0.994708
N70-N77 Inflammatory diseases of female pelvic organs	LST	N14_BARTHOCYS	Cyst of Bartholin Gland	XIV Diseases of the genitourinary system	1297	226439	103	0.0855751	0.174792	1.09 (0.77, 1.53)	0.62443	0	0.848093
N70-N77 Inflammatory diseases of female pelvic organs	Lower MVPA	N14_BARTHOCYS	Cyst of Bartholin Gland	XIV Diseases of the genitourinary system	1297	226439	16	0.332399	0.474015	1.39 (0.55, 3.53)	0.483152	0	0.876835
N80-N98 Noninflammatory disorders of female genital tract	LST	N14_FITUB	Female infertility, tubal origin	XIV Diseases of the genitourinary system	1843	119468	103	-0.0729341	0.152832	0.93 (0.69, 1.25)	0.633206	0	0.850597
N80-N98 Noninflammatory disorders of female genital tract	Lower MVPA	N14_FITUB	Female infertility, tubal origin	XIV Diseases of the genitourinary system	1843	119468	16	0.529518	0.442686	1.70 (0.71, 4.04)	0.231639	0	0.731194
N80-N98 Noninflammatory disorders of female genital tract	LST	N14_UTER_POLYP	Uterine polyps	XIV Diseases of the genitourinary system	3510	119468	103	-0.0497104	0.104322	0.95 (0.78, 1.17)	0.633713	0	0.850597
N80-N98 Noninflammatory disorders of female genital tract	Lower MVPA	N14_UTER_POLYP	Uterine polyps	XIV Diseases of the genitourinary system	3510	119468	16	0.638992	0.270111	1.89 (1.12, 3.22)	0.0179978	0	0.369008
N80-N98 Noninflammatory disorders of female genital tract	LST	N14_OVARTORS	Torsion of ovary, ovarian pedicle and fallopian tube	XIV Diseases of the genitourinary system	792	119468	103	0.099803	0.215585	1.10 (0.72, 1.69)	0.643408	0	0.858043
N80-N98 Noninflammatory disorders of female genital tract	Lower MVPA	N14_OVARTORS	Torsion of ovary, ovarian pedicle and fallopian tube	XIV Diseases of the genitourinary system	792	119468	16	0.128264	0.680927	1.14 (0.30, 4.32)	0.850589	0	0.982201
N00-N08 Glomerular diseases	LST	N14_NEPHRITICNAS	Unspecified nephritic syndrome	XIV Diseases of the genitourinary system	716	446969	103	-0.0985299	0.228041	0.91 (0.58, 1.42)	0.66569	0	0.868162
N00-N08 Glomerular diseases	Lower MVPA	N14_NEPHRITICNAS	Unspecified nephritic syndrome	XIV Diseases of the genitourinary system	716	446969	16	0.485504	0.584437	1.62 (0.52, 5.11)	0.406131	0	0.838054
N10-N16 Renal tubulo-interstitial diseases	LST	N14_CHRONTUBULOINTNEPHRITIS	Chronic tubulo-interstitial nephritis	XIV Diseases of the genitourinary system	1362	406534	103	0.0715166	0.167305	1.07 (0.77, 1.49)	0.669042	0	0.870616
N10-N16 Renal tubulo-interstitial diseases	Lower MVPA	N14_CHRONTUBULOINTNEPHRITIS	Chronic tubulo-interstitial nephritis	XIV Diseases of the genitourinary system	1362	406534	16	0.871517	0.543628	2.39 (0.82, 6.94)	0.108901	0	0.606029
N40-N51 Diseases of male genital organs	LST	N14_INFLAMALEGEN	Inflammatory disorders of male genital organs, not elsewhere classified	XIV Diseases of the genitourinary system	437	141300	103	-0.134286	0.316504	0.87 (0.47, 1.63)	0.671362	0	0.872973
N40-N51 Diseases of male genital organs	Lower MVPA	N14_INFLAMALEGEN	Inflammatory disorders of male genital organs, not elsewhere classified	XIV Diseases of the genitourinary system	437	141300	16	-0.288288	0.750041	0.75 (0.17, 3.26)	0.70071	0	0.951523
N80-N98 Noninflammatory disorders of female genital tract	LST	N14_OVAR_HYPERSTIM	Ovarian hyperstimulation (induction)	XIV Diseases of the genitourinary system	547	237898	103	0.108495	0.258422	1.11 (0.67, 1.85)	0.674604	0	0.873164
N80-N98 Noninflammatory disorders of female genital tract	Lower MVPA	N14_OVAR_HYPERSTIM	Ovarian hyperstimulation (induction)	XIV Diseases of the genitourinary system	547	237898	16	1.1384	0.693403	3.12 (0.80, 12.15)	0.100641	0	0.60483
N00-N08 Glomerular diseases	LST	N14_IGA_NEPHROPATHY	IgA nephropathy (IgA glomerulonephritis)	XIV Diseases of the genitourinary system	726	453007	103	0.098551	0.236407	1.10 (0.69, 1.75)	0.676773	0	0.873164
N00-N08 Glomerular diseases	Lower MVPA	N14_IGA_NEPHROPATHY	IgA nephropathy (IgA glomerulonephritis)	XIV Diseases of the genitourinary system	726	453007	16	-1.60479	0.580372	0.20 (0.06, 0.63)	0.00569044	0	0.270416
N25-N29 Other disorders of kidney and ureter	LST	N14_DISIMPAIRRENTUB	Disorders resulting from impaired renal tubular function	XIV Diseases of the genitourinary system	1055	449432	103	0.0878162	0.21532	1.09 (0.72, 1.67)	0.68339	0	0.873164
N25-N29 Other disorders of kidney and ureter	Lower MVPA	N14_DISIMPAIRRENTUB	Disorders resulting from impaired renal tubular function	XIV Diseases of the genitourinary system	1055	449432	16	0.389157	0.481312	1.48 (0.57, 3.79)	0.418783	0	0.838054
N20-N23 Urolithiasis	LST	N14_RENALCOLNAS	Unspecified renal colic	XIV Diseases of the genitourinary system	188	441039	103	0.195359	0.479446	1.22 (0.48, 3.11)	0.683665	0	0.873164
N20-N23 Urolithiasis	Lower MVPA	N14_RENALCOLNAS	Unspecified renal colic	XIV Diseases of the genitourinary system	188	441039	16	-0.110868	1.13831	0.90 (0.10, 8.33)	0.922411	0	0.991253
N40-N51 Diseases of male genital organs	LST	N14_OTHPENIS	Other disorders of penis	XIV Diseases of the genitourinary system	3373	141300	103	-0.0396964	0.105355	0.96 (0.78, 1.18)	0.706332	0	0.889888
N40-N51 Diseases of male genital organs	Lower MVPA	N14_OTHPENIS	Other disorders of penis	XIV Diseases of the genitourinary system	3373	141300	16	0.23192	0.324974	1.26 (0.67, 2.38)	0.47544	0	0.869419
N00-N08 Glomerular diseases	LST	DM_NEPHROPATHY	Diabetic nephropathy	XIV Diseases of the genitourinary system	5042	79344	103	-0.0343986	0.0954676	0.97 (0.80, 1.16)	0.71861	0	0.892496
N00-N08 Glomerular diseases	Lower MVPA	DM_NEPHROPATHY	Diabetic nephropathy	XIV Diseases of the genitourinary system	5042	79344	16	0.324043	0.242366	1.38 (0.86, 2.22)	0.181224	0	0.676129
N60-N64 Disorders of breast	LST	N14_BREASTDISOTH	Other disorders of breast	XIV Diseases of the genitourinary system	4440	233585	103	0.0338726	0.0985659	1.03 (0.85, 1.25)	0.731106	0	0.896159
N60-N64 Disorders of breast	Lower MVPA	N14_BREASTDISOTH	Other disorders of breast	XIV Diseases of the genitourinary system	4440	233585	16	-0.0339626	0.247705	0.97 (0.59, 1.57)	0.890945	0	0.987059
N00-N08 Glomerular diseases	LST	N14_GLOMEINOTH	Glomerular disorders in diseases classified elsewhere	XIV Diseases of the genitourinary system	4046	446969	103	0.0371262	0.113072	1.04 (0.83, 1.30)	0.742654	0	0.902206
N00-N08 Glomerular diseases	Lower MVPA	N14_GLOMEINOTH	Glomerular disorders in diseases classified elsewhere	XIV Diseases of the genitourinary system	4046	446969	16	0.191631	0.293027	1.21 (0.68, 2.15)	0.513131	0	0.884174
N70-N77 Inflammatory diseases of female pelvic organs	LST	VAGINAL_LICHEN_PLANUS	Vaginal lichen planus	XIV Diseases of the genitourinary system	104	453629	103	-0.190442	0.585186	0.83 (0.26, 2.60)	0.744849	0	0.902342
N70-N77 Inflammatory diseases of female pelvic organs	Lower MVPA	VAGINAL_LICHEN_PLANUS	Vaginal lichen planus	XIV Diseases of the genitourinary system	104	453629	16	1.08049	1.51968	2.95 (0.15, 57.92)	0.477086	0	0.869419
N25-N29 Other disorders of kidney and ureter	LST	N14_OTHETNASKIDUR	Other specified disorders of kidney and ureter	XIV Diseases of the genitourinary system	1043	449432	103	0.0439094	0.186718	1.04 (0.72, 1.51)	0.814082	0	0.933223
N25-N29 Other disorders of kidney and ureter	Lower MVPA	N14_OTHETNASKIDUR	Other specified disorders of kidney and ureter	XIV Diseases of the genitourinary system	1043	449432	16	-0.57138	0.484568	0.56 (0.22, 1.46)	0.238337	0	0.732611
N00-N08 Glomerular diseases	LST	DM_NEPHROPATHY_EXMORE	Diabetic nephropathy (more control exclusions)	XIV Diseases of the genitourinary system	5042	51410	103	-0.0228061	0.0983811	0.98 (0.81, 1.19)	0.816682	0	0.933794
N00-N08 Glomerular diseases	Lower MVPA	DM_NEPHROPATHY_EXMORE	Diabetic nephropathy (more control exclusions)	XIV Diseases of the genitourinary system	5042	51410	16	0.259178	0.242699	1.30 (0.81, 2.09)	0.285566	0	0.769576
N00-N08 Glomerular diseases	LST	N14_ISOLPROTEINURIA	Isolated proteinuria with specified morphological lesion	XIV Diseases of the genitourinary system	342	446969	103	-0.0795035	0.349224	0.92 (0.47, 1.83)	0.819913	0	0.935255
N00-N08 Glomerular diseases	Lower MVPA	N14_ISOLPROTEINURIA	Isolated proteinuria with specified morphological lesion	XIV Diseases of the genitourinary system	342	446969	16	-0.261745	0.933139	0.77 (0.12, 4.79)	0.779094	0	0.967675
N70-N77 Inflammatory diseases of female pelvic organs	LST	N14_ULCERVAGVUL	Ulcer of vagina/vulva	XIV Diseases of the genitourinary system	741	226439	103	-0.0475184	0.22445	0.95 (0.61, 1.48)	0.832333	0	0.939159
N70-N77 Inflammatory diseases of female pelvic organs	Lower MVPA	N14_ULCERVAGVUL	Ulcer of vagina/vulva	XIV Diseases of the genitourinary system	741	226439	16	0.255273	0.575885	1.29 (0.42, 3.99)	0.657569	0	0.942399
N80-N98 Noninflammatory disorders of female genital tract	LST	N14_ENDOMETRIOSIS_DEEP	Deep endometriosis	XIV Diseases of the genitourinary system	3459	245468	103	-0.0143912	0.103445	0.99 (0.80, 1.21)	0.889356	0	0.965174
N80-N98 Noninflammatory disorders of female genital tract	Lower MVPA	N14_ENDOMETRIOSIS_DEEP	Deep endometriosis	XIV Diseases of the genitourinary system	3459	245468	16	0.470755	0.355032	1.60 (0.80, 3.21)	0.184856	0	0.679577
N40-N51 Diseases of male genital organs	LST	N14_MALEGENINOTH	Disorders of male genital organs in diseases classified elsewhere	XIV Diseases of the genitourinary system	192	141300	103	0.054242	0.462251	1.06 (0.43, 2.61)	0.906588	0	0.972414
N40-N51 Diseases of male genital organs	Lower MVPA	N14_MALEGENINOTH	Disorders of male genital organs in diseases classified elsewhere	XIV Diseases of the genitourinary system	192	141300	16	1.89888	1.29799	6.68 (0.52, 85.03)	0.143485	0	0.635696
N10-N16 Renal tubulo-interstitial diseases	LST	N14_HYDRONEPHR	Hydronephrosis	XIV Diseases of the genitourinary system	3979	406534	103	-0.0117124	0.10001	0.99 (0.81, 1.20)	0.906771	0	0.972414
N10-N16 Renal tubulo-interstitial diseases	Lower MVPA	N14_HYDRONEPHR	Hydronephrosis	XIV Diseases of the genitourinary system	3979	406534	16	-0.219312	0.249402	0.80 (0.49, 1.31)	0.37921	0	0.833954
N00-N08 Glomerular diseases	LST	N14_ACUTENEPHRITIC	Acute nephritic syndrome	XIV Diseases of the genitourinary system	698	446969	103	-0.0175666	0.228092	0.98 (0.63, 1.54)	0.938611	0	0.981431
N00-N08 Glomerular diseases	Lower MVPA	N14_ACUTENEPHRITIC	Acute nephritic syndrome	XIV Diseases of the genitourinary system	698	446969	16	-1.03181	0.673947	0.36 (0.10, 1.34)	0.125769	0	0.620018
N80-N98 Noninflammatory disorders of female genital tract	LST	N14_VULVAL_HSIL	HSIL lesion of the vulva	XIV Diseases of the genitourinary system	483	254135	103	0.0174739	0.274601	1.02 (0.59, 1.74)	0.949262	0	0.98522
N80-N98 Noninflammatory disorders of female genital tract	Lower MVPA	N14_VULVAL_HSIL	HSIL lesion of the vulva	XIV Diseases of the genitourinary system	483	254135	16	0.982429	0.711918	2.67 (0.66, 10.78)	0.167594	0	0.663813
N60-N64 Disorders of breast	LST	N14_BENIGNMAMDYSP	Benign mammary dysplasia	XIV Diseases of the genitourinary system	5099	233585	103	0.00531117	0.085941	1.01 (0.85, 1.19)	0.950722	0	0.98522
N60-N64 Disorders of breast	Lower MVPA	N14_BENIGNMAMDYSP	Benign mammary dysplasia	XIV Diseases of the genitourinary system	5099	233585	16	0.486223	0.222769	1.63 (1.05, 2.52)	0.0290628	0	0.4143
N30-N39 Other diseases of urinary system	LST	N14_NEUROMUSCDYSBLADD	Neuromuscular dysfunction of bladder	XIV Diseases of the genitourinary system	3171	368973	103	-0.00225742	0.107674	1.00 (0.81, 1.23)	0.983273	0	0.993094
N30-N39 Other diseases of urinary system	Lower MVPA	N14_NEUROMUSCDYSBLADD	Neuromuscular dysfunction of bladder	XIV Diseases of the genitourinary system	3171	368973	16	0.0991381	0.279302	1.10 (0.64, 1.91)	0.722628	0	0.952025
N70-N77 Inflammatory diseases of female pelvic organs	LST	N14_BARTHOABSCESS	Abscess of Bartholin gland	XIV Diseases of the genitourinary system	893	226439	103	0.00381952	0.226293	1.00 (0.64, 1.56)	0.986533	0	0.995218
N70-N77 Inflammatory diseases of female pelvic organs	Lower MVPA	N14_BARTHOABSCESS	Abscess of Bartholin gland	XIV Diseases of the genitourinary system	893	226439	16	-0.228828	0.524499	0.80 (0.28, 2.22)	0.662634	0	0.942399
N80-N98 Noninflammatory disorders of female genital tract	LST	N14_ENDOMETRIOSIS_RECTPVAGSEPT_VAGINA	Endometriosis of rectovaginal septum and vagina	XIV Diseases of the genitourinary system	2930	119468	103	-0.00183297	0.115245	1.00 (0.80, 1.25)	0.98731	0	0.995417
N80-N98 Noninflammatory disorders of female genital tract	Lower MVPA	N14_ENDOMETRIOSIS_RECTPVAGSEPT_VAGINA	Endometriosis of rectovaginal septum and vagina	XIV Diseases of the genitourinary system	2930	119468	16	0.327505	0.401794	1.39 (0.63, 3.05)	0.415011	0	0.838054

### Sheet: ST S6-15 Injury, poisoning and
ICD 10 Block	Exposure	Phenocode	Phenotype	ICD 10 chapter	Num_cases	Num_controls	nsnp	beta	se	or_ivwci	pval	Bonferroni correction	pval_fdr	Q	pval_Q	p_eggerinter	or_egger	pval_egger	or_wm	pval_wm	nsnp_seiger	or_seiger	pval_seiger
S80-S89 Injuries to the knee and lower leg	LST	ST19_FRACT_LOWER_LEG_INCLU_ANKLE	Fracture of lower leg, including ankle	XIX Injury, poisoning and certain other consequences of external causes	24999	385381	103	0.138006	0.0470709	1.15 (1.05, 1.26)	0.00336925	0	0.0368901
S80-S89 Injuries to the knee and lower leg	Lower MVPA	ST19_FRACT_LOWER_LEG_INCLU_ANKLE	Fracture of lower leg, including ankle	XIX Injury, poisoning and certain other consequences of external causes	24999	385381	16	-0.00299345	0.14006	1.00 (0.76, 1.31)	0.982948	0	0.996866
S20-S29 Injuries to the thorax	LST	ST19_FRACT_RIBS_STERNUM_THORACIC_SPINE	Fracture of rib(s), sternum and thoracic spine	XIX Injury, poisoning and certain other consequences of external causes	11410	434885	103	0.148897	0.0609562	1.16 (1.03, 1.31)	0.014578	0	0.10895
S20-S29 Injuries to the thorax	Lower MVPA	ST19_FRACT_RIBS_STERNUM_THORACIC_SPINE	Fracture of rib(s), sternum and thoracic spine	XIX Injury, poisoning and certain other consequences of external causes	11410	434885	16	0.0695798	0.148963	1.07 (0.80, 1.44)	0.640432	0	0.942399
S90-S99 Injuries to the ankle and foot	LST	ST19_FRACT_FOOT_ANKLE	Fracture of foot, except ankle	XIX Injury, poisoning and certain other consequences of external causes	9782	420112	103	0.117753	0.0678883	1.12 (0.98, 1.29)	0.0828282	0	0.33266
S90-S99 Injuries to the ankle and foot	Lower MVPA	ST19_FRACT_FOOT_ANKLE	Fracture of foot, except ankle	XIX Injury, poisoning and certain other consequences of external causes	9782	420112	16	0.148996	0.171785	1.16 (0.83, 1.63)	0.385755	0	0.837264
S60-S69 Injuries to the wrist and hand	LST	ST19_FRACT_WRIST_HAND_LEVEL	Fracture at wrist and hand level	XIX Injury, poisoning and certain other consequences of external causes	14734	401125	103	0.0637617	0.056138	1.07 (0.95, 1.19)	0.256039	0	0.59249
S60-S69 Injuries to the wrist and hand	Lower MVPA	ST19_FRACT_WRIST_HAND_LEVEL	Fracture at wrist and hand level	XIX Injury, poisoning and certain other consequences of external causes	14734	401125	16	-0.0836394	0.172463	0.92 (0.66, 1.29)	0.627697	0	0.934209
S40-S49 Injuries to the shoulder and upper arm	LST	ST19_FRACT_SHOUL_UPPER_ARM	Fracture of shoulder and upper arm	XIX Injury, poisoning and certain other consequences of external causes	14824	413113	103	0.0567133	0.0567524	1.06 (0.95, 1.18)	0.317644	0	0.656005
S40-S49 Injuries to the shoulder and upper arm	Lower MVPA	ST19_FRACT_SHOUL_UPPER_ARM	Fracture of shoulder and upper arm	XIX Injury, poisoning and certain other consequences of external causes	14824	413113	16	-0.207017	0.130929	0.81 (0.63, 1.05)	0.113847	0	0.607773
S30-S39 Injuries to the abdomen, lower back, lumbar spine and pelvis	LST	ST19_FRACT_LUMBAR_SPINE_PELVIS	Fracture of lumbar spine and pelvis	XIX Injury, poisoning and certain other consequences of external causes	7867	437390	103	-0.0637073	0.0689235	0.94 (0.82, 1.07)	0.35532	0	0.682774
S30-S39 Injuries to the abdomen, lower back, lumbar spine and pelvis	Lower MVPA	ST19_FRACT_LUMBAR_SPINE_PELVIS	Fracture of lumbar spine and pelvis	XIX Injury, poisoning and certain other consequences of external causes	7867	437390	16	-0.0115735	0.204681	0.99 (0.66, 1.48)	0.954908	0	0.994708
S10-S19 Injuries to the neck	LST	ST19_FRACT_NECK	Fracture of neck	XIX Injury, poisoning and certain other consequences of external causes	1859	444629	103	-0.0510053	0.140069	0.95 (0.72, 1.25)	0.71575	0	0.891355
S10-S19 Injuries to the neck	Lower MVPA	ST19_FRACT_NECK	Fracture of neck	XIX Injury, poisoning and certain other consequences of external causes	1859	444629	16	0.0924782	0.404066	1.10 (0.50, 2.42)	0.818971	0	0.98003
T51-T65 Toxic effects of substances chiefly nonmedicinal as to source	LST	ST19_TOXIC_EFFECT_ETHAN	Toxic effect of ethanol	XIX Injury, poisoning and certain other consequences of external causes	1454	452279	103	0.045001	0.162858	1.05 (0.76, 1.44)	0.782302	0	0.920351
T51-T65 Toxic effects of substances chiefly nonmedicinal as to source	Lower MVPA	ST19_TOXIC_EFFECT_ETHAN	Toxic effect of ethanol	XIX Injury, poisoning and certain other consequences of external causes	1454	452279	16	-0.596847	0.411347	0.55 (0.25, 1.23)	0.146792	0	0.637174
T51-T65 Toxic effects of substances chiefly nonmedicinal as to source	LST	ST19_TOXIC_EFFECT_ALCOHOL	Toxic effect of alcohol	XIX Injury, poisoning and certain other consequences of external causes	733	449536	103	0.0549353	0.222645	1.06 (0.68, 1.63)	0.80511	0	0.931349
T51-T65 Toxic effects of substances chiefly nonmedicinal as to source	Lower MVPA	ST19_TOXIC_EFFECT_ALCOHOL	Toxic effect of alcohol	XIX Injury, poisoning and certain other consequences of external causes	733	449536	16	-0.50226	0.639108	0.61 (0.17, 2.12)	0.43194	0	0.846423
S70-S79 Injuries to the hip and thigh	LST	ST19_FRACT_FEMUR	Fracture of femur	XIX Injury, poisoning and certain other consequences of external causes	10714	433177	103	-0.0138619	0.0606935	0.99 (0.88, 1.11)	0.819342	0	0.935225
S70-S79 Injuries to the hip and thigh	Lower MVPA	ST19_FRACT_FEMUR	Fracture of femur	XIX Injury, poisoning and certain other consequences of external causes	10714	433177	16	0.231505	0.170482	1.26 (0.90, 1.76)	0.174481	0	0.670991
S00-S09 Injuries to the head	LST	ST19_FRACT_SKULL_FACIAL_BONES	Fracture of skull and facial bones	XIX Injury, poisoning and certain other consequences of external causes	8618	392505	103	-0.0131923	0.065757	0.99 (0.87, 1.12)	0.840994	0	0.94065
S00-S09 Injuries to the head	Lower MVPA	ST19_FRACT_SKULL_FACIAL_BONES	Fracture of skull and facial bones	XIX Injury, poisoning and certain other consequences of external causes	8618	392505	16	0.381862	0.180988	1.47 (1.03, 2.09)	0.0348695	0	0.424619
T80-T88 Complications of surgical and medical care, not elsewhere classified	LST	ANAPH_SHOCK_ADVER_EFFECT_CORRE_DRUG_MEDICAM_PROPE_ADMINISTE	Anaphylactic shock due to adverse effect of correct drug or medication properly administered	XIX Injury, poisoning and certain other consequences of external causes	368	453365	103	-0.0154789	0.314074	0.98 (0.53, 1.82)	0.960693	0	0.986573
T80-T88 Complications of surgical and medical care, not elsewhere classified	Lower MVPA	ANAPH_SHOCK_ADVER_EFFECT_CORRE_DRUG_MEDICAM_PROPE_ADMINISTE	Anaphylactic shock due to adverse effect of correct drug or medication properly administered	XIX Injury, poisoning and certain other consequences of external causes	368	453365	16	-0.327155	0.857028	0.72 (0.13, 3.87)	0.70266	0	0.951523
S00-S09 Injuries to the head	LST	TRAUMBRAIN_NONCONCUS	severe traumatic brain injury, does not include concussion	XIX Injury, poisoning and certain other consequences of external causes	8304	445429	103	-0.000998295	0.0762068	1.00 (0.86, 1.16)	0.989548	0	0.995921
S00-S09 Injuries to the head	Lower MVPA	TRAUMBRAIN_NONCONCUS	severe traumatic brain injury, does not include concussion	XIX Injury, poisoning and certain other consequences of external causes	8304	445429	16	0.12536	0.186523	1.13 (0.79, 1.63)	0.501529	0	0.884174
S50-S59 Injuries to the elbow and forearm	LST	ST19_FRACT_FOREA	Fracture of forearm	XIX Injury, poisoning and certain other consequences of external causes	24647	420692	103	-0.000615064	0.0508677	1.00 (0.90, 1.10)	0.990353	0	0.99596
S50-S59 Injuries to the elbow and forearm	Lower MVPA	ST19_FRACT_FOREA	Fracture of forearm	XIX Injury, poisoning and certain other consequences of external causes	24647	420692	16	-0.0305032	0.137559	0.97 (0.74, 1.27)	0.824512	0	0.98003

### Sheet: ST S6-16 External causes of mor
ICD 10 Block	Exposure	Phenocode	Phenotype	ICD 10 chapter	Num_cases	Num_controls	nsnp	beta	se	or_ivwci	pval	Bonferroni correction	pval_fdr	Q	pval_Q	p_eggerinter	or_egger	pval_egger	or_wm	pval_wm	nsnp_seiger	or_seiger	pval_seiger
X60-X84 Intentional self-harm	LST	VWXY20_SUICI_OTHER_INTENTI_SELF_H	Suicide or other Intentional self-harm	XX External causes of morbidity and mortality	10552	443181	103	0.26453	0.0828388	1.30 (1.11, 1.53)	0.00140649	0	0.020148
X60-X84 Intentional self-harm	Lower MVPA	VWXY20_SUICI_OTHER_INTENTI_SELF_H	Suicide or other Intentional self-harm	XX External causes of morbidity and mortality	10552	443181	16	0.35892	0.19045	1.43 (0.99, 2.08)	0.0594863	0	0.521719

### Sheet: ST S6-17 Codes for special purp
ICD 10 Block	Exposure	Phenocode	Phenotype	ICD 10 chapter	Num_cases	Num_controls	nsnp	beta	se	or_ivwci	pval	Bonferroni correction	pval_fdr	Q	pval_Q	p_eggerinter	or_egger	pval_egger	or_wm	pval_wm	nsnp_seiger	or_seiger	pval_seiger
U00-U49 Provisional assignment of new diseases of uncertain etiology or emergency use	LST	U22_COVID19_CONFIRMED	Covid-19 confirmed case	XXII Codes for special purposes	8302	440626	103	0.0647477	0.0713388	1.07 (0.93, 1.23)	0.364085	0	0.686252
U00-U49 Provisional assignment of new diseases of uncertain etiology or emergency use	Lower MVPA	U22_COVID19_CONFIRMED	Covid-19 confirmed case	XXII Codes for special purposes	8302	440626	16	-0.0258518	0.215049	0.97 (0.64, 1.49)	0.904314	0	0.98853
U00-U49 Provisional assignment of new diseases of uncertain etiology or emergency use	LST	U22_COVID19_SUSPECTED	Covid-19 suspected case	XXII Codes for special purposes	5146	440626	103	0.048821	0.0847521	1.05 (0.89, 1.24)	0.564585	0	0.810109
U00-U49 Provisional assignment of new diseases of uncertain etiology or emergency use	Lower MVPA	U22_COVID19_SUSPECTED	Covid-19 suspected case	XXII Codes for special purposes	5146	440626	16	0.342793	0.219798	1.41 (0.92, 2.17)	0.118859	0	0.61127
